# Investigating the role of whole genome sequencing in syphilis epidemiology: an English case study

**DOI:** 10.1101/2022.12.02.22283031

**Authors:** Mathew A. Beale, Louise Thorn, Michelle J. Cole, Rachel Pitt, Hannah Charles, Michael Ewens, Patrick French, Malcolm Guiver, Emma E. Page, Erasmus Smit, Jaime H. Vera, Katy Sinka, Gwenda Hughes, Michael Marks, Helen Fifer, Nicholas R. Thomson

## Abstract

**Background:** Syphilis is a sexually transmitted bacterial infection caused by *Treponema pallidum* subspecies *pallidum*, with approximately 6.3 million annual cases globally. Over the last decade, syphilis rates have risen dramatically in many high-income countries, including in England, which has seen a greater than 150% increase. Although this increase is known to be associated with high risk sexual activity in gay, bisexual and other men who have sex with men (GBMSM), cases are rising in heterosexual men and women, and congenital syphilis cases are now seen annually. The transmission dynamics within and between sexual networks of GBMSM and heterosexuals are not well understood.

**Methods:** To determine if whole genome sequencing could be used to identify discrete patterns of transmission, we linked national patient demographic, geospatial and behavioural metadata to whole *T. pallidum* genome sequences previously generated from 237 patient samples collected from across England between 2012 and 2018.

**Findings:** Phylogenomic analysis and clustering revealed two of the eight *T. pallidum* sublineages detected in England dominated. These dominant sublineages exhibited different spatiotemporal trends linked to demography or behaviour, suggesting they represent different sexual networks: sublineage 1 was found throughout England and across all patient groups, whereas sublineage 14 occurred predominantly in older GBMSM and was absent from samples sequenced from the North of England. By focussing on different regions of England we were able to distinguish a local heterosexual transmission cluster from a background of transmission amongst GBMSM.

**Interpretation:** These findings demonstrate that despite extremely close genetic relationships between *T. pallidum* genomes globally, genomics can still be used to identify putative transmission clusters for epidemiological follow-up, and therefore has a role to play in informing public health interventions.

**Funding:** Wellcome funding to the Sanger Institute (#206194 and 108413/A/15/D), UKRI and NIHR (COV0335; MR/V027956/1, NIHR200125), the EDCTP (RIA2018D-249), and UKHSA.

**Research in Context:** *Evidence before this study:* Detailed phylogenomic analyses investigating the epidemiology and transmission dynamics of *Treponema pallidum* are challenging due to low bacterial loads in clinical specimens, and difficulty in culturing the bacteria. We searched PubMed until August 9^th^ 2022 using the search terms “Syphilis” or “*Treponema pallidum*” and “genomic” or “genome(s)” or “sequencing”, finding 23 studies describing whole genome sequencing of *T. pallidum* subspecies *pallidum*, of which two used whole genome phylogenies to investigate sexual network epidemiology, with one large study of sexual networks conducted primarily in Victoria, Australia which characterised two major circulating sublineages in that setting, as well as putative sexual transmission networks with distinct sexual behavioural characteristics and potential bridging between networks.

*Added value of this study:* In this study, we linked national surveillance data to *T. pallidum* genomes, and characterised the transmission dynamics of syphilis using samples from across a whole country, in a European setting (England). Integration of national-level sociodemographic, spatiotemporal and genomic data allowed the delineation of putative sexual networks at both the national and region levels, and revealed patterns not previously detected using epidemiological or genomic data alone.

*Implications of all the available evidence:* Our findings are consistent with findings in Australia that demonstrate genomics can identify putative sociodemographic transmission clusters. However, in that study genomic clusters included samples separated by multiple single nucleotide polymorphisms, which could represent several years of evolution. Our study explored the value of linking identical genomes, and highlights that despite technical constraints, whole genome sequencing can be used to enable outbreak exclusion and identify putative local transmission clusters for epidemiological follow-up.

## Supplementary Data 1 for "Investigating the role of whole genome sequencing in syphilis epidemiology: an English case study"

### Sheet: Supplementary_Data1_Sample-Meta
Sample_Name	Sanger_Lane_ID_raw	Cleaned_fastq_id	Cleaned_fastq_readcount	SRR/ENA_Accession	Reads_or_assemblies	Species	Sample_Year	Citation	Sample_Type	Clinical	Direct_from_clin	Duplicate	Geo_Country	Continent	TPA_Lineage	Proportion-N_>5_mapping+masking_Nichols	Mapping_Good<25%N	Mapping_Terrible>75%N	Mean_mapping_coverage	TPA.pinecone.sublineage	finescale.analysis	full.temporal.analysis	A2058G	A2059G
AR2	SRR3268682	SRR3268682.Treponema.ds2500000-reads	2500000	SRR3268682	reads	TPA	2013	Arora_2016	clinical acquired	Yes	Yes	No	Argentina	S.America	SS14	0.0564599	Yes	No	182.7	1	Yes	Yes	No	No
AU15	SRR3268722	SRR3268722.Treponema.ds2500000-reads	2500000	SRR3268722	reads	TPA	2013	Arora_2016	clinical acquired	Yes	Yes	No	Austria	Europe	SS14	0.0376502	Yes	No	129.5	1	Yes	Yes	Yes	No
AU16	SRR3268723	SRR3268723.Treponema.ds2077609-reads	2077609	SRR3268723	reads	TPA	2013	Arora_2016	clinical acquired	Yes	Yes	No	Austria	Europe	SS14	0.0424345	Yes	No	91.9	1	Yes	Yes	Yes	No
BAL3	SRR3268715	SRR3268715.Treponema.ds810142-reads	810142	SRR3268715	reads	TPA	1973	Arora_2016	rabbit inoculation	No	No	No	USA	N.America	Nichols	0.0527612	Yes	No	88.5	9	Yes	Yes	No	No
BAL73	SRR3268726	SRR3268726.Treponema.ds378720-reads	378720	SRR3268726	reads	TPA	1973	Arora_2016	rabbit inoculation	No	No	No	USA	N.America	Nichols	0.0891811	Yes	No	35.9	Singleton	Yes	Yes	No	No
CZ27	SRR3268685	SRR3268685.Treponema.ds2191278-reads	2191278	SRR3268685	reads	TPA	2012	Arora_2016	clinical congenital	Yes	Yes	No	Czech Republic	Europe	SS14	0.0371965	Yes	No	128.3	3	Yes	Yes	No	No
NE17	SRR3268707	SRR3268707.Treponema.ds1661286-reads	1661286	SRR3268707	reads	TPA	2013	Arora_2016	clinical acquired	Yes	Yes	No	Netherlands	Europe	SS14	0.0372237	Yes	No	84.4	1	Yes	Yes	Yes	No
NE20	SRR3268710	SRR3268710.Treponema.ds473145-reads	473145	SRR3268710	reads	TPA	2013	Arora_2016	clinical acquired	Yes	Yes	No	Netherlands	Europe	Nichols	0.03998	Yes	No	51	8	Yes	Yes	Yes	No
SW6	SRR3268732	SRR3268732.Treponema.ds301291-reads	301291	SRR3268732	reads	TPA	2012	Arora_2016	clinical acquired	Yes	Yes	No	Switzerland	Europe	SS14	0.0719026	Yes	No	19.1	1	Yes	Yes	Yes	No
SW8	SRR3268736	SRR3268736.Treponema.ds906419-reads	906419	SRR3268736	reads	TPA	2012	Arora_2016	clinical acquired	Yes	Yes	No	Switzerland	Europe	SS14	0.0386611	Yes	No	43.3	1	Yes	Yes	Yes	No
UW249B	SRR3268758	SRR3268758.Treponema.ds504230-reads	504230	SRR3268758	reads	TPA	2004	Arora_2016	rabbit inoculation	Yes	No	No	USA	N.America	SS14	0.126786	Yes	No	55.2	1	Yes	Yes	No	No
Chicago_tube2	15169_6#54	15169_6#54.Treponema.ds2500000-reads	2500000	ERR2756161	reads	TPA	1951	Beale_2019_Global_TPA	Nichols_rabbit_passage	No	No	No	USA	N.America	Nichols	0.0347793	Yes	No	297.4	12	Yes	Yes	No	No
Nichols_Houston_E	15169_6#56	15169_6#56.Treponema.ds2500000-reads	2500000	ERR2756162	reads	TPA	1912	Beale_2019_Global_TPA	Nichols_rabbit_passage	No	No	No	USA	N.America	Nichols	0.0379828	Yes	No	282.9	11	Yes	No	No	No
Nichols_Houston_J	15169_6#52	15169_6#52.Treponema.ds2500000-reads	2500000	ERR2756160	reads	TPA	1912	Beale_2019_Global_TPA	Nichols_rabbit_passage	No	No	No	USA	N.America	Nichols	0.0370824	Yes	No	310.4	10	Yes	No	No	No
Nichols_Houston_O	15169_6#60	15169_6#60.Treponema.ds2500000-reads	2500000	ERR2756163	reads	TPA	1912	Beale_2019_Global_TPA	Nichols_rabbit_passage	No	No	No	USA	N.America	Nichols	0.0371658	Yes	No	309.5	11	Yes	No	No	No
NL09	22931_6#4	22931_6#4.Treponema.ds2207961-reads	2207961	ERR2710610	reads	TPA	2016	Beale_2019_Global_TPA	Clinical_Swab	Yes	Yes	No	UK	Europe	SS14	0.0382355	Yes	No	33.3	1	Yes	Yes	No	No
NL10	22931_6#5	22931_6#5.Treponema.ds2500000-reads	2500000	ERR2710611	reads	TPA	2016	Beale_2019_Global_TPA	Clinical_Swab	Yes	Yes	No	UK	Europe	SS14	0.0369306	Yes	No	120.7	1	Yes	Yes	Yes	No
NL11	22931_6#6	22931_6#6.Treponema.ds2500000-reads	2500000	ERR2710612	reads	TPA	2016	Beale_2019_Global_TPA	Clinical_Swab	Yes	Yes	No	UK	Europe	SS14	0.0372904	Yes	No	66.8	1	Yes	Yes	Yes	No
NL13	22931_6#8	22931_6#8.Treponema.ds1618428-reads	1618428	ERR2710614	reads	TPA	2016	Beale_2019_Global_TPA	Clinical_Swab	Yes	Yes	No	UK	Europe	SS14	0.0415227	Yes	No	24.1	1	Yes	Yes	Uncertain	No
NL14	22931_6#9	22931_6#9.Treponema.ds2500000-reads	2500000	ERR2710615	reads	TPA	2016	Beale_2019_Global_TPA	Clinical_Swab	Yes	Yes	No	UK	Europe	Nichols	0.0377169	Yes	No	53.9	14	Yes	Yes	Yes	No
NL16	22931_6#11	22931_6#11.Treponema.ds2500000-reads	2500000	ERR2710617	reads	TPA	2016	Beale_2019_Global_TPA	Clinical_Swab	Yes	Yes	No	UK	Europe	SS14	0.036942	Yes	No	113.2	1	Yes	Yes	Yes	No
NL17	22931_6#12	22931_6#12.Treponema.ds778035-reads	778035	ERR2710618	reads	TPA	2016	Beale_2019_Global_TPA	Clinical_Swab	Yes	Yes	No	UK	Europe	Nichols	0.152903	Yes	No	11.8	14	Yes	Yes	Yes	No
NL19	22931_6#13	22931_6#13.Treponema.ds2422288-reads	2422288	ERR2710619	reads	TPA	2016	Beale_2019_Global_TPA	Clinical_Swab	Yes	Yes	No	UK	Europe	Nichols	0.0386006	Yes	No	36.6	14	Yes	Yes	Yes	No
Seattle_81-4	15169_7#74	15169_7#74.Treponema.ds2500000-reads	2500000	ERR2756164	reads	TPA	1980	Beale_2019_Global_TPA	rabbit inoculation	No	No	No	USA	N.America	Nichols	0.0313347	Yes	No	119	7	Yes	Yes	No	No
UW074B	24141_6#7	24141_6#7.Treponema.ds2500000-reads	2500000	ERR2756195	reads	TPA	2004	Beale_2019_Global_TPA	low_rabbit_passage	Yes	No	No	USA	N.America	SS14	0.0368938	Yes	No	468.1	1	Yes	Yes	Yes	No
UW093B	24141_7#12	24141_7#12.Treponema.ds2500000-reads	2500000	ERR2756214	reads	TPA	2001	Beale_2019_Global_TPA	low_rabbit_passage	Yes	No	No	USA	N.America	SS14	0.0369561	Yes	No	269.7	1	Yes	Yes	No	No
UW099B	24141_4#18	24141_4#18.Treponema.ds2500000-reads	2500000	ERR2756175	reads	TPA	2001	Beale_2019_Global_TPA	low_rabbit_passage	Yes	No	No	USA	N.America	SS14	0.036971	Yes	No	490.3	1	Yes	Yes	No	No
UW102B	24141_6#6	24141_6#6.Treponema.ds2500000-reads	2500000	ERR2756194	reads	TPA	2002	Beale_2019_Global_TPA	low_rabbit_passage	Yes	No	No	USA	N.America	SS14	0.0369324	Yes	No	445.5	1	Yes	Yes	No	No
UW104B	24141_8#12	24141_8#12.Treponema.ds2500000-reads	2500000	ERR2756229	reads	TPA	2002	Beale_2019_Global_TPA	low_rabbit_passage	Yes	No	No	USA	N.America	SS14	0.0371333	Yes	No	99.5	1	Yes	Yes	No	No
UW116B	24141_4#6	24141_4#6.Treponema.ds2500000-reads	2500000	ERR2756171	reads	TPA	2002	Beale_2019_Global_TPA	low_rabbit_passage	Yes	No	No	USA	N.America	SS14	0.0370236	Yes	No	511.2	2	Yes	Yes	No	Yes
UW125B	24141_6#11	24141_6#11.Treponema.ds2500000-reads	2500000	ERR2756198	reads	TPA	2002	Beale_2019_Global_TPA	low_rabbit_passage	Yes	No	No	USA	N.America	SS14	0.0369096	Yes	No	452.1	1	Yes	Yes	No	No
UW126B	24141_7#3	24141_7#3.Treponema.ds2500000-reads	2500000	ERR2756207	reads	TPA	2002	Beale_2019_Global_TPA	low_rabbit_passage	Yes	No	No	USA	N.America	SS14	0.0368947	Yes	No	376.1	1	Yes	Yes	No	No
UW133B	24141_5#20	24141_5#20.Treponema.ds2500000-reads	2500000	ERR2756188	reads	TPA	2002	Beale_2019_Global_TPA	low_rabbit_passage	Yes	No	No	USA	N.America	SS14	0.0369842	Yes	No	473.7	1	Yes	Yes	Yes	No
UW134B	24141_7#18	24141_7#18.Treponema.ds2500000-reads	2500000	ERR2756219	reads	TPA	2002	Beale_2019_Global_TPA	low_rabbit_passage	Yes	No	No	USA	N.America	SS14	0.036928	Yes	No	348.9	1	Yes	Yes	No	No
UW138B	24141_6#15	24141_6#15.Treponema.ds2500000-reads	2500000	ERR2756201	reads	TPA	2002	Beale_2019_Global_TPA	low_rabbit_passage	Yes	No	No	USA	N.America	SS14	0.0369394	Yes	No	450.2	1	Yes	Yes	No	No
UW140B	24141_5#16	24141_5#16.Treponema.ds2500000-reads	2500000	ERR2756185	reads	TPA	2002	Beale_2019_Global_TPA	low_rabbit_passage	Yes	No	No	USA	N.America	SS14	0.0370245	Yes	No	482.1	1	Yes	Yes	No	No
UW147B	24141_6#14	24141_6#14.Treponema.ds2500000-reads	2500000	ERR2756200	reads	TPA	2003	Beale_2019_Global_TPA	low_rabbit_passage	Yes	No	No	USA	N.America	SS14	0.0369096	Yes	No	471	1	Yes	Yes	No	No
UW148B	24141_6#18	24141_6#18.Treponema.ds2500000-reads	2500000	ERR2756203	reads	TPA	2003	Beale_2019_Global_TPA	low_rabbit_passage	Yes	No	No	USA	N.America	SS14	0.0369148	Yes	No	428	1	Yes	Yes	Yes	No
UW149B	24141_8#10	24141_8#10.Treponema.ds2500000-reads	2500000	ERR2756227	reads	TPA	2003	Beale_2019_Global_TPA	low_rabbit_passage	Yes	No	No	USA	N.America	SS14	0.0370482	Yes	No	113.2	1	Yes	Yes	No	No
UW155B	24141_8#2	24141_8#2.Treponema.ds2500000-reads	2500000	ERR2756221	reads	TPA	2003	Beale_2019_Global_TPA	low_rabbit_passage	Yes	No	No	USA	N.America	SS14	0.0369719	Yes	No	274.6	1	Yes	Yes	No	No
UW181B	24141_6#17	24141_6#17.Treponema.ds2500000-reads	2500000	ERR2756202	reads	TPA	2003	Beale_2019_Global_TPA	low_rabbit_passage	Yes	No	No	USA	N.America	SS14	0.0369271	Yes	No	424.3	1	Yes	Yes	No	No
UW186B	24141_5#17	24141_5#17.Treponema.ds2500000-reads	2500000	ERR2756186	reads	TPA	2003	Beale_2019_Global_TPA	low_rabbit_passage	Yes	No	No	USA	N.America	SS14	0.0370403	Yes	No	452.9	2	Yes	Yes	No	Yes
UW187B	24141_6#4	24141_6#4.Treponema.ds2500000-reads	2500000	ERR2756192	reads	TPA	2003	Beale_2019_Global_TPA	low_rabbit_passage	Yes	No	No	USA	N.America	SS14	0.0369464	Yes	No	469	2	Yes	Yes	No	No
UW189B	24141_5#18	24141_5#18.Treponema.ds2471082-reads	2471082	ERR2756187	reads	TPA	2004	Beale_2019_Global_TPA	low_rabbit_passage	Yes	No	No	USA	N.America	Nichols	0.0372457	Yes	No	381	8	Yes	Yes	Yes	No
UW195B	24141_8#5	24141_8#5.Treponema.ds2500000-reads	2500000	ERR2756223	reads	TPA	2003	Beale_2019_Global_TPA	low_rabbit_passage	Yes	No	No	USA	N.America	SS14	0.0370473	Yes	No	220.3	1	Yes	Yes	Yes	No
UW211B	24141_7#8	24141_7#8.Treponema.ds2500000-reads	2500000	ERR2756212	reads	TPA	2003	Beale_2019_Global_TPA	low_rabbit_passage	Yes	No	No	USA	N.America	SS14	0.0369192	Yes	No	434.7	1	Yes	Yes	No	No
UW213B	24141_6#20	24141_6#20.Treponema.ds2500000-reads	2500000	ERR2756205	reads	TPA	2003	Beale_2019_Global_TPA	low_rabbit_passage	Yes	No	No	USA	N.America	SS14	0.0369526	Yes	No	438.2	2	Yes	Yes	No	Yes
UW215B	24141_7#10	24141_7#10.Treponema.ds2500000-reads	2500000	ERR2756213	reads	TPA	2004	Beale_2019_Global_TPA	low_rabbit_passage	Yes	No	No	USA	N.America	SS14	0.0369333	Yes	No	431.3	2	Yes	Yes	No	Yes
UW228B	24141_6#5	24141_6#5.Treponema.ds2500000-reads	2500000	ERR2756193	reads	TPA	2004	Beale_2019_Global_TPA	low_rabbit_passage	Yes	No	No	USA	N.America	SS14	0.0369341	Yes	No	485.2	2	Yes	Yes	No	Yes
UW231B	24141_7#6	24141_7#6.Treponema.ds2500000-reads	2500000	ERR2756210	reads	TPA	2004	Beale_2019_Global_TPA	low_rabbit_passage	Yes	No	No	USA	N.America	SS14	0.0369447	Yes	No	401.5	2	Yes	Yes	No	Yes
UW244B	24141_7#16	24141_7#16.Treponema.ds2500000-reads	2500000	ERR2756217	reads	TPA	2004	Beale_2019_Global_TPA	low_rabbit_passage	Yes	No	No	USA	N.America	SS14	0.0369412	Yes	No	333.5	1	Yes	Yes	Yes	No
UW248B	24141_5#5	24141_5#5.Treponema.ds2500000-reads	2500000	ERR2756178	reads	TPA	2004	Beale_2019_Global_TPA	low_rabbit_passage	Yes	No	No	USA	N.America	SS14	0.0370298	Yes	No	487.4	1	Yes	Yes	Yes	No
UW254B	24141_6#2	24141_6#2.Treponema.ds2500000-reads	2500000	ERR2756190	reads	TPA	2004	Beale_2019_Global_TPA	low_rabbit_passage	Yes	No	No	USA	N.America	SS14	0.0369464	Yes	No	494.5	2	Yes	Yes	No	Yes
UW257B	24141_5#12	24141_5#12.Treponema.ds2500000-reads	2500000	ERR2756182	reads	TPA	2004	Beale_2019_Global_TPA	low_rabbit_passage	Yes	No	No	USA	N.America	SS14	0.037	Yes	No	490.9	1	Yes	Yes	No	No
UW259B	24141_7#17	24141_7#17.Treponema.ds2500000-reads	2500000	ERR2756218	reads	TPA	2004	Beale_2019_Global_TPA	low_rabbit_passage	Yes	No	No	USA	N.America	SS14	0.0369298	Yes	No	293.7	1	Yes	Yes	Yes	No
UW262B	24141_4#11	24141_4#11.Treponema.ds2500000-reads	2500000	ERR2756172	reads	TPA	2004	Beale_2019_Global_TPA	low_rabbit_passage	Yes	No	No	USA	N.America	SS14	0.0369692	Yes	No	417	1	Yes	Yes	Yes	No
UW264B	24141_8#9	24141_8#9.Treponema.ds2500000-reads	2500000	ERR2756226	reads	TPA	2004	Beale_2019_Global_TPA	low_rabbit_passage	Yes	No	No	USA	N.America	SS14	0.0370903	Yes	No	101.8	1	Yes	Yes	Yes	No
UW279B	24141_6#9	24141_6#9.Treponema.ds2411473-reads	2411473	ERR2756197	reads	TPA	2004	Beale_2019_Global_TPA	low_rabbit_passage	Yes	No	No	USA	N.America	Nichols	0.037229	Yes	No	269.9	8	Yes	Yes	Yes	No
UW280B	24141_8#3	24141_8#3.Treponema.ds2500000-reads	2500000	ERR2756222	reads	TPA	2004	Beale_2019_Global_TPA	low_rabbit_passage	Yes	No	No	USA	N.America	SS14	0.0370087	Yes	No	194.1	1	Yes	Yes	Yes	No
UW281B	24141_7#7	24141_7#7.Treponema.ds2500000-reads	2500000	ERR2756211	reads	TPA	2004	Beale_2019_Global_TPA	low_rabbit_passage	Yes	No	No	USA	N.America	SS14	0.0369087	Yes	No	364.8	1	Yes	Yes	No	No
UW291B	24141_4#19	24141_4#19.Treponema.ds2500000-reads	2500000	ERR2756176	reads	TPA	2004	Beale_2019_Global_TPA	low_rabbit_passage	Yes	No	No	USA	N.America	SS14	0.0369526	Yes	No	497.5	1	Yes	Yes	Yes	No
UW298B	24141_3#11	24141_3#11.Treponema.ds2500000-reads	2500000	ERR2756168	reads	TPA	2004	Beale_2019_Global_TPA	low_rabbit_passage	Yes	No	No	USA	N.America	SS14	0.037007	Yes	No	470.9	1	Yes	Yes	No	No
UW303B	24141_8#11	24141_8#11.Treponema.ds2500000-reads	2500000	ERR2756228	reads	TPA	2005	Beale_2019_Global_TPA	low_rabbit_passage	Yes	No	No	USA	N.America	SS14	0.0370666	Yes	No	136.8	1	Yes	Yes	Yes	No
UW304B	24141_8#6	24141_8#6.Treponema.ds2500000-reads	2500000	ERR2756224	reads	TPA	2005	Beale_2019_Global_TPA	low_rabbit_passage	Yes	No	No	USA	N.America	SS14	0.0369842	Yes	No	179.7	1	Yes	Yes	Yes	No
UW327B	24141_8#7	24141_8#7.Treponema.ds2500000-reads	2500000	ERR2756225	reads	TPA	2005	Beale_2019_Global_TPA	low_rabbit_passage	Yes	No	No	USA	N.America	SS14	0.0372167	Yes	No	93.9	1	Yes	Yes	Yes	No
UW330B	24141_6#12	24141_6#12.Treponema.ds2500000-reads	2500000	ERR2756199	reads	TPA	2005	Beale_2019_Global_TPA	low_rabbit_passage	Yes	No	No	USA	N.America	SS14	0.036942	Yes	No	470.3	2	Yes	Yes	No	Yes
UW337B	24141_4#12	24141_4#12.Treponema.ds2500000-reads	2500000	ERR2756173	reads	TPA	2005	Beale_2019_Global_TPA	low_rabbit_passage	Yes	No	No	USA	N.America	SS14	0.037014	Yes	No	500.5	2	Yes	Yes	No	Yes
UW344B	24141_6#1	24141_6#1.Treponema.ds2500000-reads	2500000	ERR2756189	reads	TPA	2005	Beale_2019_Global_TPA	low_rabbit_passage	Yes	No	No	USA	N.America	SS14	0.0369043	Yes	No	487	1	Yes	Yes	No	No
UW368B	24141_6#8	24141_6#8.Treponema.ds2500000-reads	2500000	ERR2756196	reads	TPA	2005	Beale_2019_Global_TPA	low_rabbit_passage	Yes	No	No	USA	N.America	SS14	0.0369052	Yes	No	473.7	1	Yes	Yes	No	No
UW370B	24141_3#16	24141_3#16.Treponema.ds2500000-reads	2500000	ERR2756169	reads	TPA	2005	Beale_2019_Global_TPA	low_rabbit_passage	Yes	No	No	USA	N.America	SS14	0.0370298	Yes	No	513.8	2	Yes	Yes	No	Yes
UW376B	24141_5#4	24141_5#4.Treponema.ds2500000-reads	2500000	ERR2756177	reads	TPA	2005	Beale_2019_Global_TPA	low_rabbit_passage	Yes	No	No	USA	N.America	SS14	0.037021	Yes	No	476.1	1	Yes	Yes	Yes	No
UW379B	24141_7#2	24141_7#2.Treponema.ds2500000-reads	2500000	ERR2756206	reads	TPA	2005	Beale_2019_Global_TPA	low_rabbit_passage	Yes	No	No	USA	N.America	SS14	0.0369157	Yes	No	357.9	1	Yes	Yes	Yes	No
UW383B	24141_7#4	24141_7#4.Treponema.ds2500000-reads	2500000	ERR2756208	reads	TPA	2005	Beale_2019_Global_TPA	low_rabbit_passage	Yes	No	No	USA	N.America	SS14	0.0369175	Yes	No	333	1	Yes	Yes	Yes	No
UW391B	24141_4#15	24141_4#15.Treponema.ds2500000-reads	2500000	ERR2756174	reads	TPA	2005	Beale_2019_Global_TPA	low_rabbit_passage	Yes	No	No	USA	N.America	SS14	0.0369806	Yes	No	489.5	1	Yes	Yes	Yes	No
UW397B	24141_5#11	24141_5#11.Treponema.ds2500000-reads	2500000	ERR2756181	reads	TPA	2006	Beale_2019_Global_TPA	low_rabbit_passage	Yes	No	No	USA	N.America	SS14	0.0369894	Yes	No	483	1	Yes	Yes	Yes	No
UW411B	24141_6#3	24141_6#3.Treponema.ds2500000-reads	2500000	ERR2756191	reads	TPA	2006	Beale_2019_Global_TPA	low_rabbit_passage	Yes	No	No	USA	N.America	SS14	0.036914	Yes	No	457.7	1	Yes	Yes	Yes	No
UW473B	24141_5#15	24141_5#15.Treponema.ds2500000-reads	2500000	ERR2756184	reads	TPA	2006	Beale_2019_Global_TPA	low_rabbit_passage	Yes	No	No	USA	N.America	SS14	0.0369921	Yes	No	479.9	1	Yes	Yes	Yes	No
UW492B	24141_7#15	24141_7#15.Treponema.ds2500000-reads	2500000	ERR2756216	reads	TPA	2006	Beale_2019_Global_TPA	low_rabbit_passage	Yes	No	No	USA	N.America	SS14	0.141054	Yes	No	227.2	1	Yes	Yes	Yes	No
UW526B	24141_7#19	24141_7#19.Treponema.ds2500000-reads	2500000	ERR2756220	reads	TPA	2007	Beale_2019_Global_TPA	low_rabbit_passage	Yes	No	No	USA	N.America	SS14	0.0369929	Yes	No	290	1	Yes	Yes	Yes	No
UW823B	24141_5#7	24141_5#7.Treponema.ds2500000-reads	2500000	ERR2756179	reads	TPA	2011	Beale_2019_Global_TPA	low_rabbit_passage	Yes	No	No	USA	N.America	SS14	0.0316146	Yes	No	483.1	1	Yes	Yes	Yes	No
UW824B	24141_3#17	24141_3#17.Treponema.ds2500000-reads	2500000	ERR2756170	reads	TPA	2011	Beale_2019_Global_TPA	low_rabbit_passage	Yes	No	No	USA	N.America	SS14	0.0369341	Yes	No	514.3	1	Yes	Yes	Yes	No
UW852B	24141_6#19	24141_6#19.Treponema.ds2500000-reads	2500000	ERR2756204	reads	TPA	2011	Beale_2019_Global_TPA	low_rabbit_passage	Yes	No	No	USA	N.America	SS14	0.0370289	Yes	No	404	1	Yes	Yes	Yes	No
DAL-1	NC_016844.1	NC_016844.1	-	NC_016844.1	assemblies	TPA	-	Čejková_2012	rabbit inoculation	No	No	No	USA	N.America	Nichols	0.0376862	Yes	No	48.6	10	Yes	No	No	No
SMUTp_01	SRR10041775	SRR10041775.Treponema.ds1447020-reads	1447020	SRR10041775	reads	TPA	2018	Chen_2020	rabbit_passage	No	No	No	China	Asia	SS14	0.0370754	Yes	No	333.5	1	Yes	Yes	Yes	No
SMUTp_02	SRR10041774	SRR10041774.Treponema.ds2500000-reads	2500000	SRR10041774	reads	TPA	2017	Chen_2020	rabbit_passage	No	No	No	China	Asia	SS14	0.0340037	Yes	No	566.5	1	Yes	Yes	Yes	No
SMUTp_04	SRR10041772	SRR10041772.Treponema.ds2500000-reads	2500000	SRR10041772	reads	TPA	2018	Chen_2020	Clinical_Swab	Yes	Yes	No	China	Asia	SS14	0.115003	Yes	No	189.8	2	Yes	Yes	Yes	No
SMUTp_07	SRR10041769	SRR10041769.Treponema.ds52685-reads	52685	SRR10041769	reads	TPA	2018	Chen_2020	Clinical_Swab	Yes	Yes	No	China	Asia	Nichols	0.0365666	Yes	No	9.2	NA	No	No	NA	NA
SMUTp_08	SRR10041768	SRR10041768.Treponema.ds4000000-reads	4000000	SRR10041768	reads	TPA	2018	Chen_2020	Clinical_Swab	Yes	Yes	No	China	Asia	SS14	0.0665282	Yes	No	316.1	1	Yes	Yes	No	Yes
SMUTp_09	SRR10041767	SRR10041767.Treponema.ds4000000-reads	4000000	SRR10041767	reads	TPA	2018	Chen_2020	Clinical_Swab	Yes	Yes	No	China	Asia	SS14	0.0324648	Yes	No	401.8	NA	No	No	NA	NA
CW30	SRR8501163.not-sapiens	SRR8501163.ds2500000-reads	2500000	SRR8501163	reads	TPA	2014	Grillová_2019	clinical acquired	No	Yes	No	Czech Republic	Europe	SS14	0.0369894	Yes	No	417.6	1	Yes	Yes	No	No
CW56	SRR8501162.not-sapiens	SRR8501162.ds2012532-reads	2012532	SRR8501162	reads	TPA	2013	Grillová_2019	clinical acquired	Yes	Yes	No	Cuba	Caribbean	SS14	0.0378327	Yes	No	85.6	1	Yes	Yes	Yes	No
CW59	SRR8501165.not-sapiens	SRR8501165.ds2500000-reads	2500000	SRR8501165	reads	TPA	2012	Grillová_2019	clinical acquired	Yes	Yes	No	France	Europe	Nichols	0.0493316	Yes	No	174.2	8	Yes	Yes	No	No
CW65	SRR8501164.not-sapiens	SRR8501164.ds356365-reads	356365	SRR8501164	reads	TPA	2014	Grillová_2019	clinical acquired	Yes	Yes	No	Australia	Oceania	Nichols	0.0307258	Yes	No	27.4	16	Yes	Yes	No	No
CW82	SRR8501167	SRR8501167.ds2500000-reads	2500000	SRR8501167	reads	TPA	2016	Grillová_2019	clinical acquired	Yes	Yes	No	Cuba	Caribbean	Nichols	0.0383338	Yes	No	80.8	Singleton	Yes	Yes	No	No
CW83	SRR8501166.not-sapiens	SRR8501166.ds2500000-reads	2500000	SRR8501166	reads	TPA	2015	Grillová_2019	clinical acquired	Yes	Yes	No	Cuba	Caribbean	Nichols	0.044799	Yes	No	22.4	17	Yes	Yes	No	No
CW84	SRR8501169.not-sapiens	SRR8501169.ds2038886-reads	2038886	SRR8501169	reads	TPA	2015	Grillová_2019	clinical acquired	Yes	Yes	No	France	Europe	SS14	0.0663273	Yes	No	205.2	1	Yes	Yes	Yes	No
CW86	SRR8501171.not-sapiens	SRR8501171.ds2230553-reads	2230553	SRR8501171	reads	TPA	2013	Grillová_2019	clinical acquired	Yes	Yes	No	France	Europe	Nichols	0.0908597	Yes	No	38.1	8	Yes	Yes	No	No
CW87	SRR8501170.not-sapiens	SRR8501170.ds1033042-reads	1033042	SRR8501170	reads	TPA	2016	Grillová_2019	clinical acquired	Yes	Yes	No	France	Europe	SS14	0.0633688	Yes	No	43.7	1	Yes	Yes	Yes	No
Nichols_v2	NC_021490.2	NC_021490.2	-	NC_021490.2	assemblies	TPA	1912	Pětrošová_2013	rabbit passage	No	No	No	USA	N.America	Nichols	0.0374958	Yes	No	48.6	11	Yes	No	No	No
SS14_v2	NC_021508.1	NC_021508.1	-	NC_021508.1	assemblies	TPA	1977	Pětrošová_2013	rabbit passage	No	No	No	USA	N.America	SS14	0.0361821	Yes	No	48.6	Singleton	Yes	Yes	Yes	No
PT_SIF0697	SRR3571774	SRR3571774.Treponema.ds281646-reads	281646	SRR3571774	reads	TPA	2009	Pinto_2016	Clinical_Swab	Yes	Yes	No	Portugal	Europe	SS14	0.038153	Yes	No	72.7	1	Yes	Yes	No	No
PT_SIF0857	SRR3584965	SRR3584965.Treponema.ds405074-reads	405074	SRR3584965	reads	TPA	2010	Pinto_2016	clinical acquired	Yes	Yes	No	Portugal	Europe	SS14	0.0377178	Yes	No	85.2	1	Yes	Yes	Yes	No
PT_SIF0877_3	SRR3571775	SRR3571775.Treponema.ds572707-reads	572707	SRR3571775	reads	TPA	2010	Pinto_2016	clinical acquired	Yes	Yes	No	Portugal	Europe	SS14	0.0370315	Yes	No	162.4	1	Yes	Yes	Yes	No
PT_SIF0954	SRR3571778	SRR3571778.Treponema.ds1267709-reads	1267709	SRR3571778	reads	TPA	2010	Pinto_2016	clinical acquired	Yes	Yes	No	Portugal	Europe	SS14	0.0368639	Yes	No	253.4	1	Yes	Yes	Yes	No
PT_SIF1002	SRR3571783	SRR3571783.Treponema.ds1307932-reads	1307932	SRR3571783	reads	TPA	2011	Pinto_2016	clinical acquired	Yes	Yes	No	Portugal	Europe	SS14	0.0368499	Yes	No	379.3	1	Yes	Yes	Yes	No
PT_SIF1020	SRR3571785	SRR3571785.Treponema.ds1709469-reads	1709469	SRR3571785	reads	TPA	2011	Pinto_2016	clinical acquired	Yes	Yes	No	Portugal	Europe	SS14	0.0366858	Yes	No	412.3	1	Yes	Yes	Yes	No
PT_SIF1063	SRR3571786	SRR3571786.Treponema.ds277675-reads	277675	SRR3571786	reads	TPA	2012	Pinto_2016	clinical acquired	Yes	Yes	No	Portugal	Europe	SS14	0.0385549	Yes	No	63.7	1	Yes	Yes	No	No
PT_SIF1142	SRR3584839	SRR3584839.Treponema.ds280471-reads	280471	SRR3584839	reads	TPA	2013	Pinto_2016	clinical acquired	Yes	Yes	No	Portugal	Europe	SS14	0.0396676	Yes	No	50	1	Yes	Yes	Yes	No
PT_SIF1156	SRR3584840	SRR3584840.Treponema.ds2500000-reads	2500000	SRR3584840	reads	TPA	2013	Pinto_2016	clinical acquired	Yes	Yes	No	Portugal	Europe	SS14	0.036792	Yes	No	727.8	1	Yes	Yes	No	No
PT_SIF1167	SRR3584841	SRR3584841.Treponema.ds482744-reads	482744	SRR3584841	reads	TPA	2013	Pinto_2016	clinical acquired	Yes	Yes	No	Portugal	Europe	SS14	0.0375291	Yes	No	90.6	1	Yes	Yes	No	No
PT_SIF1183	SRR3584842	SRR3584842.Treponema.ds1181556-reads	1181556	SRR3584842	reads	TPA	2013	Pinto_2016	clinical acquired	Yes	Yes	No	Portugal	Europe	SS14	0.036928	Yes	No	208	1	Yes	Yes	Yes	No
PT_SIF1196	SRR3584843	SRR3584843.Treponema.ds2500000-reads	2500000	SRR3584843	reads	TPA	2013	Pinto_2016	clinical acquired	Yes	Yes	No	Portugal	Europe	SS14	0.0370359	Yes	No	713.9	1	Yes	Yes	Yes	No
PT_SIF1200	SRR3584844	SRR3584844.Treponema.ds1533577-reads	1533577	SRR3584844	reads	TPA	2013	Pinto_2016	clinical acquired	Yes	Yes	No	Portugal	Europe	SS14	0.0373027	Yes	No	147.9	1	Yes	Yes	Yes	No
PT_SIF1242	SRR3584845	SRR3584845.Treponema.ds2500000-reads	2500000	SRR3584845	reads	TPA	2014	Pinto_2016	clinical acquired	Yes	Yes	No	Portugal	Europe	SS14	0.0368332	Yes	No	555.8	1	Yes	Yes	Yes	No
PT_SIF1252	SRR3584871	SRR3584871.Treponema.ds2018221-reads	2018221	SRR3584871	reads	TPA	2014	Pinto_2016	clinical acquired	Yes	Yes	No	Portugal	Europe	SS14	0.0367736	Yes	No	528	1	Yes	Yes	Yes	No
PT_SIF1261	SRR3584875	SRR3584875.Treponema.ds1968237-reads	1968237	SRR3584875	reads	TPA	2014	Pinto_2016	clinical acquired	Yes	Yes	No	Portugal	Europe	SS14	0.0369982	Yes	No	426.5	1	Yes	Yes	Yes	No
PT_SIF1278	SRR3584879	SRR3584879.Treponema.ds235573-reads	235573	SRR3584879	reads	TPA	2014	Pinto_2016	clinical acquired	Yes	Yes	No	Portugal	Europe	SS14	0.0386251	Yes	No	57.9	1	Yes	Yes	Yes	No
PT_SIF1280	SRR3584882	SRR3584882.Treponema.ds2500000-reads	2500000	SRR3584882	reads	TPA	2014	Pinto_2016	clinical acquired	Yes	Yes	No	Portugal	Europe	SS14	0.0370895	Yes	No	350.4	1	Yes	Yes	Yes	No
PT_SIF1299	SRR3584884	SRR3584884.Treponema.ds305258-reads	305258	SRR3584884	reads	TPA	2014	Pinto_2016	clinical acquired	Yes	Yes	No	Portugal	Europe	SS14	0.0409672	Yes	No	46.7	1	Yes	Yes	Yes	No
B3	SRR2996728	SRR2996728.Treponema.ds225397-reads	225397	SRR2996728	reads	TPA	2015	Sun_2016	low rabbit passage	Yes	No	No	China	Asia	SS14	0.0368174	Yes	No	57.7	2	Yes	Yes	Yes	No
C3	SRR2996729	SRR2996729.Treponema.ds1156472-reads	1156472	SRR2996729	reads	TPA	2015	Sun_2016	low rabbit passage	Yes	No	No	China	Asia	SS14	0.0361251	Yes	No	295.3	2	Yes	Yes	Yes	No
K3	SRR2996730	SRR2996730.Treponema.ds1809764-reads	1809764	SRR2996730	reads	TPA	2015	Sun_2016	low rabbit passage	Yes	No	No	China	Asia	SS14	0.0361119	Yes	No	461	2	Yes	Yes	Yes	No
Q3	SRR2996732	SRR2996732.Treponema.ds2500000-reads	2500000	SRR2996732	reads	TPA	2015	Sun_2016	low rabbit passage	Yes	No	No	China	Asia	SS14	0.0361373	Yes	No	636	2	Yes	Yes	Yes	No
SHC_0	SRR2996724	SRR2996724.Treponema.ds2500000-reads	2500000	SRR2996724	reads	TPA	2014	Sun_2016	low rabbit passage	Yes	No	No	China	Asia	SS14	0.0359241	Yes	No	633.5	2	Yes	Yes	Yes	No
SHD_R	SRR2996725	SRR2996725.Treponema.ds2500000-reads	2500000	SRR2996725	reads	TPA	2014	Sun_2016	low rabbit passage	Yes	No	No	China	Asia	SS14	0.0357468	Yes	No	633.3	2	Yes	Yes	Yes	No
SHE_V	SRR2996726	SRR2996726.Treponema.ds1117177-reads	1117177	SRR2996726	reads	TPA	2014	Sun_2016	low rabbit passage	Yes	No	No	China	Asia	SS14	0.0356775	Yes	No	283.5	2	Yes	Yes	Yes	No
SHG_I2	SRR2996727	SRR2996727.Treponema.ds537460-reads	537460	SRR2996727	reads	TPA	2014	Sun_2016	low rabbit passage	Yes	No	No	China	Asia	SS14	0.035316	Yes	No	136.6	2	Yes	Yes	Yes	No
Mexico_A-mcf	15169_6#65	15169_6#65.Treponema.ds2500000-reads	2500000	ERR5210584	reads	TPA	1953	Beale_2021	rabbit inoculation	No	No	No	Mexico	N.America	SS14	0.0368297	Yes	No	276.7	Singleton	Yes	Yes	No	No
NL12	22931_6#7	22931_6#7.Treponema.ds726081-reads	726081	ERR2710613	reads	TPA	2016	Beale_2021	Clinical_Swab	Yes	Yes	No	UK	Europe	SS14	0.18045	Yes	No	11.1	1	Yes	Yes	Yes	No
PHE120001A	27455_5#1	27455_5#1.Treponema.ds2500000-reads	2500000	ERR3684609	reads	TPA	2012	Beale_2021	Clinical_Swab	Yes	Yes	No	UK	Europe	SS14	0.0941093	Yes	No	20.6	1	Yes	Yes	Yes	No
PHE120003A	27455_8#1	27455_8#1.Treponema.ds2158516-reads	2158516	ERR3684739	reads	TPA	2012	Beale_2021	Clinical_Swab	Yes	Yes	No	UK	Europe	SS14	0.219131	Yes	No	15.1	1	Yes	Yes	Yes	No
PHE120006A	27455_5#2	27455_5#2.Treponema.ds2500000-reads	2500000	ERR3684610	reads	TPA	2012	Beale_2021	Clinical_Swab	Yes	Yes	No	UK	Europe	SS14	0.0602254	Yes	No	23.9	1	Yes	Yes	Yes	No
PHE120007A	27455_4#1	27455_4#1.Treponema.ds2500000-reads	2500000	ERR3684564	reads	TPA	2012	Beale_2021	Clinical_Swab	Yes	Yes	No	UK	Europe	SS14	0.0393824	Yes	No	44.9	1	Yes	Yes	Yes	No
PHE120009B	27455_3#1	27455_3#1.Treponema.ds2500000-reads	2500000	ERR3684519	reads	TPA	2012	Beale_2021	Clinical_Swab	Yes	Yes	No	UK	Europe	SS14	0.0375467	Yes	No	64.8	1	Yes	Yes	Yes	No
PHE120011A	27455_2#1	27455_2#1.Treponema.ds2500000-reads	2500000	ERR3684482	reads	TPA	2012	Beale_2021	Clinical_Swab	Yes	Yes	No	UK	Europe	SS14	0.041227	Yes	No	36	1	Yes	Yes	Yes	No
PHE120013A	27455_4#2	27455_4#2.Treponema.ds2500000-reads	2500000	ERR3684565	reads	TPA	2012	Beale_2021	Clinical_Swab	Yes	Yes	No	UK	Europe	SS14	0.0556807	Yes	No	26.6	1	Yes	Yes	Yes	No
PHE120014A	27455_7#1	27455_7#1.Treponema.ds2500000-reads	2500000	ERR3684694	reads	TPA	2012	Beale_2021	Clinical_Swab	Yes	Yes	No	UK	Europe	SS14	0.107478	Yes	No	19.2	1	Yes	Yes	No	No
PHE120016A	27455_7#2	27455_7#2.Treponema.ds2500000-reads	2500000	ERR3684695	reads	TPA	2012	Beale_2021	Clinical_Swab	Yes	Yes	No	UK	Europe	SS14	0.0709558	Yes	No	22.7	1	Yes	Yes	No	No
PHE120019A	27455_4#3	27455_4#3.Treponema.ds2500000-reads	2500000	ERR3684566	reads	TPA	2012	Beale_2021	Clinical_Swab	Yes	Yes	No	UK	Europe	SS14	0.064663	Yes	No	24.4	1	Yes	Yes	Yes	No
PHE120021A	27455_3#2	27455_3#2.Treponema.ds2500000-reads	2500000	ERR3684520	reads	TPA	2012	Beale_2021	Clinical_Swab	Yes	Yes	No	UK	Europe	SS14	0.0466624	Yes	No	31.5	1	Yes	Yes	Yes	No
PHE120022A	27455_4#4	27455_4#4.Treponema.ds2500000-reads	2500000	ERR3684567	reads	TPA	2012	Beale_2021	Clinical_Swab	Yes	Yes	No	UK	Europe	SS14	0.120791	Yes	No	18.1	1	Yes	Yes	Yes	No
PHE120024A	27455_3#3	27455_3#3.Treponema.ds2500000-reads	2500000	ERR3684521	reads	TPA	2012	Beale_2021	Clinical_Swab	Yes	Yes	No	UK	Europe	SS14	0.0388024	Yes	No	46.1	1	Yes	Yes	Yes	No
PHE120025A	27455_6#1	27455_6#1.Treponema.ds2500000-reads	2500000	ERR3684652	reads	TPA	2012	Beale_2021	Clinical_Swab	Yes	Yes	No	UK	Europe	SS14	0.0665567	Yes	No	23.8	1	Yes	Yes	Yes	No
PHE120027A	27455_6#2	27455_6#2.Treponema.ds2267554-reads	2267554	ERR3684653	reads	TPA	2012	Beale_2021	Clinical_Swab	Yes	Yes	No	UK	Europe	SS14	0.130512	Yes	No	17.6	1	Yes	Yes	Yes	No
PHE120028A	27455_6#3	27455_6#3.Treponema.ds2500000-reads	2500000	ERR3684654	reads	TPA	2012	Beale_2021	Clinical_Swab	Yes	Yes	No	UK	Europe	SS14	0.0720062	Yes	No	22.8	1	Yes	Yes	Yes	No
PHE120029A	27455_2#3	27455_2#3.Treponema.ds2007497-reads	2007497	ERR3684484	reads	TPA	2012	Beale_2021	Clinical_Swab	Yes	Yes	No	UK	Europe	Nichols	0.136564	Yes	No	16.4	15	Yes	Yes	No	No
PHE120030A	27455_8#3	27455_8#3.Treponema.ds2500000-reads	2500000	ERR3684741	reads	TPA	2012	Beale_2021	Clinical_Swab	Yes	Yes	No	UK	Europe	SS14	0.110929	Yes	No	20.6	1	Yes	Yes	No	No
PHE120032A	27455_7#3	27455_7#3.Treponema.ds2500000-reads	2500000	ERR3684696	reads	TPA	2012	Beale_2021	Clinical_Swab	Yes	Yes	No	UK	Europe	SS14	0.118849	Yes	No	18.8	1	Yes	Yes	Yes	No
PHE120033A	29007_3#1	29007_3#1.Treponema.ds2500000-reads	2500000	ERR4045383	reads	TPA	2012	Beale_2021	Clinical_Swab	Yes	Yes	No	UK	Europe	Nichols	0.105838	Yes	No	17.7	15	Yes	Yes	No	No
PHE120034A	27455_7#4	27455_7#4.Treponema.ds2059933-reads	2059933	ERR3684697	reads	TPA	2012	Beale_2021	Clinical_Swab	Yes	Yes	No	UK	Europe	SS14	0.223384	Yes	No	13.7	1	Yes	Yes	Yes	No
PHE130036A	27455_4#5	27455_4#5.Treponema.ds2500000-reads	2500000	ERR3684568	reads	TPA	2013	Beale_2021	Clinical_Swab	Yes	Yes	No	UK	Europe	SS14	0.0439807	Yes	No	31.4	1	Yes	Yes	Yes	No
PHE130038A	27455_6#4	27455_6#4.Treponema.ds2270395-reads	2270395	ERR3684655	reads	TPA	2013	Beale_2021	Clinical_Swab	Yes	Yes	No	UK	Europe	SS14	0.199034	Yes	No	15.4	1	Yes	Yes	Yes	No
PHE130039A	27455_3#4	27455_3#4.Treponema.ds2500000-reads	2500000	ERR3684522	reads	TPA	2013	Beale_2021	Clinical_Swab	Yes	Yes	No	UK	Europe	SS14	0.0411427	Yes	No	36.9	1	Yes	Yes	Yes	No
PHE130040A	27455_1#1	27455_1#1.Treponema.ds2500000-reads	2500000	ERR3684450	reads	TPA	2013	Beale_2021	Clinical_Swab	Yes	Yes	No	UK	Europe	SS14	0.0368639	Yes	No	222.3	1	Yes	Yes	Yes	No
PHE130041A	27455_6#5	27455_6#5.Treponema.ds1937857-reads	1937857	ERR3684656	reads	TPA	2013	Beale_2021	Clinical_Swab	Yes	Yes	No	UK	Europe	SS14	0.204736	Yes	No	14.7	1	Yes	Yes	Yes	No
PHE130043A	27455_2#4	27455_2#4.Treponema.ds2500000-reads	2500000	ERR3684485	reads	TPA	2013	Beale_2021	Clinical_Swab	Yes	Yes	No	UK	Europe	SS14	0.0407294	Yes	No	35.3	1	Yes	Yes	No	No
PHE130045A	27455_3#5	27455_3#5.Treponema.ds2500000-reads	2500000	ERR3684523	reads	TPA	2013	Beale_2021	Clinical_Swab	Yes	Yes	No	UK	Europe	SS14	0.0439456	Yes	No	33.3	1	Yes	Yes	Yes	No
PHE130046A	27455_6#6	27455_6#6.Treponema.ds2221021-reads	2221021	ERR3684657	reads	TPA	2013	Beale_2021	Clinical_Swab	Yes	Yes	No	UK	Europe	SS14	0.166221	Yes	No	16	1	Yes	Yes	Yes	No
PHE130047A	27455_4#6	27455_4#6.Treponema.ds2500000-reads	2500000	ERR3684569	reads	TPA	2013	Beale_2021	Clinical_Swab	Yes	Yes	No	UK	Europe	SS14	0.0582027	Yes	No	25.4	1	Yes	Yes	Yes	No
PHE130048A	29007_3#15	29007_3#15.Treponema.ds2500000-reads	2500000	ERR4045394	reads	TPA	2013	Beale_2021	Clinical_Swab	Yes	Yes	No	UK	Europe	Nichols	0.0971841	Yes	No	18.4	6	Yes	Yes	No	Yes
PHE130049A	27455_6#7	27455_6#7.Treponema.ds2238189-reads	2238189	ERR3684658	reads	TPA	2013	Beale_2021	Clinical_Swab	Yes	Yes	No	UK	Europe	SS14	0.14159	Yes	No	17.1	1	Yes	Yes	Yes	No
PHE130050A	27455_6#8	27455_6#8.Treponema.ds2500000-reads	2500000	ERR3684659	reads	TPA	2013	Beale_2021	Clinical_Swab	Yes	Yes	No	UK	Europe	SS14	0.114326	Yes	No	19.1	1	Yes	Yes	Yes	No
PHE130051A	27847_1#2	27847_1#2.Treponema.ds2173255-reads	2173255	ERR3811625	reads	TPA	2013	Beale_2021	Clinical_Swab	Yes	Yes	No	UK	Europe	SS14	0.242727	Yes	No	13.3	1	Yes	Yes	Yes	No
PHE130052A	27455_1#2	27455_1#2.Treponema.ds2500000-reads	2500000	ERR3684451	reads	TPA	2013	Beale_2021	Clinical_Swab	Yes	Yes	No	UK	Europe	SS14	0.0371684	Yes	No	88.2	1	Yes	Yes	Yes	No
PHE130053A	27455_5#5	27455_5#5.Treponema.ds2500000-reads	2500000	ERR3684613	reads	TPA	2013	Beale_2021	Clinical_Swab	Yes	Yes	No	UK	Europe	SS14	0.0689743	Yes	No	22.9	1	Yes	Yes	Uncertain	No
PHE130054A	27455_4#8	27455_4#8.Treponema.ds2500000-reads	2500000	ERR3684571	reads	TPA	2013	Beale_2021	Clinical_Swab	Yes	Yes	No	UK	Europe	SS14	0.107634	Yes	No	19.5	1	Yes	Yes	Yes	No
PHE130056A	27455_4#9	27455_4#9.Treponema.ds2500000-reads	2500000	ERR3684572	reads	TPA	2013	Beale_2021	Clinical_Swab	Yes	Yes	No	UK	Europe	SS14	0.0700037	Yes	No	24.3	1	Yes	Yes	Yes	No
PHE130060A	27455_7#5	27455_7#5.Treponema.ds2475114-reads	2475114	ERR3684698	reads	TPA	2013	Beale_2021	Clinical_Swab	Yes	Yes	No	UK	Europe	SS14	0.188577	Yes	No	15.5	1	Yes	Yes	No	No
PHE130064A	27455_3#6	27455_3#6.Treponema.ds2500000-reads	2500000	ERR3684524	reads	TPA	2013	Beale_2021	Clinical_Swab	Yes	Yes	No	UK	Europe	SS14	0.0379222	Yes	No	58	1	Yes	Yes	Yes	No
PHE140073A	27455_4#10	27455_4#10.Treponema.ds2500000-reads	2500000	ERR3684573	reads	TPA	2014	Beale_2021	Clinical_Swab	Yes	Yes	No	UK	Europe	SS14	0.0397642	Yes	No	41	Singleton	Yes	Yes	No	No
PHE140074A	27455_3#7	27455_3#7.Treponema.ds2500000-reads	2500000	ERR3684525	reads	TPA	2014	Beale_2021	Clinical_Swab	Yes	Yes	No	UK	Europe	SS14	0.0524672	Yes	No	27.5	1	Yes	Yes	Yes	No
PHE140076A	29007_3#2	29007_3#2.Treponema.ds2500000-reads	2500000	ERR4045384	reads	TPA	2014	Beale_2021	Clinical_Swab	Yes	Yes	No	UK	Europe	Nichols	0.183413	Yes	No	14.2	14	Yes	Yes	Yes	No
PHE140081A	27455_6#9	27455_6#9.Treponema.ds2500000-reads	2500000	ERR3684660	reads	TPA	2014	Beale_2021	Clinical_Swab	Yes	Yes	No	UK	Europe	SS14	0.13019	Yes	No	18.6	1	Yes	Yes	Yes	No
PHE140083A	27455_6#10	27455_6#10.Treponema.ds2500000-reads	2500000	ERR3684661	reads	TPA	2014	Beale_2021	Clinical_Swab	Yes	Yes	No	UK	Europe	SS14	0.0824075	Yes	No	21.4	1	Yes	Yes	Yes	No
PHE140084A	27455_7#7	27455_7#7.Treponema.ds2500000-reads	2500000	ERR3684700	reads	TPA	2014	Beale_2021	Clinical_Swab	Yes	Yes	No	UK	Europe	SS14	0.0498987	Yes	No	28.7	3	Yes	Yes	Yes	No
PHE140085A	27455_1#3	27455_1#3.Treponema.ds2500000-reads	2500000	ERR3684452	reads	TPA	2014	Beale_2021	Clinical_Swab	Yes	Yes	No	UK	Europe	Nichols	0.0385997	Yes	No	69.1	14	Yes	Yes	Yes	No
PHE140089A	27455_2#5	27455_2#5.Treponema.ds2114712-reads	2114712	ERR3684486	reads	TPA	2014	Beale_2021	Clinical_Swab	Yes	Yes	No	UK	Europe	Nichols	0.120083	Yes	No	18.2	14	Yes	Yes	Yes	No
PHE140090A	27455_8#7	27455_8#7.Treponema.ds2500000-reads	2500000	ERR3684745	reads	TPA	2014	Beale_2021	Clinical_Swab	Yes	Yes	No	UK	Europe	SS14	0.151399	Yes	No	18.8	1	Yes	Yes	Yes	No
PHE140093A	27455_5#7	27455_5#7.Treponema.ds2500000-reads	2500000	ERR3684615	reads	TPA	2014	Beale_2021	Clinical_Swab	Yes	Yes	No	UK	Europe	SS14	0.0423169	Yes	No	32.1	1	Yes	Yes	No	No
PHE140095A	27455_3#8	27455_3#8.Treponema.ds2500000-reads	2500000	ERR3684526	reads	TPA	2014	Beale_2021	Clinical_Swab	Yes	Yes	No	UK	Europe	SS14	0.04175	Yes	No	33.5	1	Yes	Yes	Yes	No
PHE140105A	27455_7#9	27455_7#9.Treponema.ds2500000-reads	2500000	ERR3684702	reads	TPA	2014	Beale_2021	Clinical_Swab	Yes	Yes	No	UK	Europe	SS14	0.126249	Yes	No	17.6	1	Yes	Yes	Yes	No
PHE150110A	27455_3#10	27455_3#10.Treponema.ds2500000-reads	2500000	ERR3684528	reads	TPA	2015	Beale_2021	Clinical_Swab	Yes	Yes	No	UK	Europe	SS14	0.0414043	Yes	No	38.4	1	Yes	Yes	Yes	No
PHE150113A	27455_5#8	27455_5#8.Treponema.ds2500000-reads	2500000	ERR3684616	reads	TPA	2015	Beale_2021	Clinical_Swab	Yes	Yes	No	UK	Europe	SS14	0.100972	Yes	No	19.1	1	Yes	Yes	Yes	No
PHE150114A	27455_2#6	27455_2#6.Treponema.ds2500000-reads	2500000	ERR3684487	reads	TPA	2015	Beale_2021	Clinical_Swab	Yes	Yes	No	UK	Europe	Nichols	0.0776873	Yes	No	21.9	8	Yes	Yes	Yes	No
PHE150118A	29007_3#3	29007_3#3.Treponema.ds2500000-reads	2500000	ERR4045385	reads	TPA	2015	Beale_2021	Clinical_Swab	Yes	Yes	No	UK	Europe	Nichols	0.158524	Yes	No	15.3	14	Yes	Yes	Yes	No
PHE150119A	27455_5#10	27455_5#10.Treponema.ds2500000-reads	2500000	ERR3684618	reads	TPA	2015	Beale_2021	Clinical_Swab	Yes	Yes	No	UK	Europe	SS14	0.0464456	Yes	No	29.5	1	Yes	Yes	Yes	No
PHE150121A	27455_1#4	27455_1#4.Treponema.ds2500000-reads	2500000	ERR3684453	reads	TPA	2015	Beale_2021	Clinical_Swab	Yes	Yes	No	UK	Europe	Nichols	0.038827	Yes	No	61.3	14	Yes	Yes	Yes	No
PHE150122A	27455_5#11	27455_5#11.Treponema.ds2500000-reads	2500000	ERR3684619	reads	TPA	2015	Beale_2021	Clinical_Swab	Yes	Yes	No	UK	Europe	SS14	0.0462517	Yes	No	28.5	1	Yes	Yes	Yes	No
PHE150123A	27455_7#10	27455_7#10.Treponema.ds2276873-reads	2276873	ERR3684703	reads	TPA	2015	Beale_2021	Clinical_Swab	Yes	Yes	No	UK	Europe	SS14	0.211233	Yes	No	13.9	1	Yes	Yes	Yes	No
PHE150125A	27455_8#9	27455_8#9.Treponema.ds2348135-reads	2348135	ERR3684746	reads	TPA	2015	Beale_2021	Clinical_Swab	Yes	Yes	No	UK	Europe	SS14	0.1654	Yes	No	17.2	1	Yes	Yes	Yes	No
PHE150126A	27455_2#8	27455_2#8.Treponema.ds2500000-reads	2500000	ERR3684489	reads	TPA	2015	Beale_2021	Clinical_Swab	Yes	Yes	No	UK	Europe	SS14	0.0370096	Yes	No	147.8	1	Yes	Yes	Yes	No
PHE150129A	27847_1#8	27847_1#8.Treponema.ds2500000-reads	2500000	ERR3811631	reads	TPA	2015	Beale_2021	Clinical_Swab	Yes	Yes	No	UK	Europe	SS14	0.231695	Yes	No	14.1	2	Yes	Yes	No	Yes
PHE150130A	27455_4#11	27455_4#11.Treponema.ds2500000-reads	2500000	ERR3684574	reads	TPA	2015	Beale_2021	Clinical_Swab	Yes	Yes	No	UK	Europe	SS14	0.0390156	Yes	No	47.5	1	Yes	Yes	Yes	No
PHE150131A	27455_4#12	27455_4#12.Treponema.ds2500000-reads	2500000	ERR3684575	reads	TPA	2015	Beale_2021	Clinical_Swab	Yes	Yes	No	UK	Europe	SS14	0.0408418	Yes	No	37.7	1	Yes	Yes	Yes	No
PHE150133A	27455_2#9	27455_2#9.Treponema.ds2500000-reads	2500000	ERR3684490	reads	TPA	2015	Beale_2021	Clinical_Swab	Yes	Yes	No	UK	Europe	Nichols	0.0514519	Yes	No	30.5	14	Yes	Yes	Yes	No
PHE150136A	27614_2#15	27614_2#15.Treponema.ds1785277-reads	1785277	ERR3699570	reads	TPA	2015	Beale_2021	Clinical_Swab	Yes	Yes	No	UK	Europe	SS14	0.207106	Yes	No	13	1	Yes	Yes	Uncertain	No
PHE150137A	27455_4#13	27455_4#13.Treponema.ds2500000-reads	2500000	ERR3684576	reads	TPA	2015	Beale_2021	Clinical_Swab	Yes	Yes	No	UK	Europe	SS14	0.0377397	Yes	No	60.9	2	Yes	Yes	No	Yes
PHE150138A	27455_4#14	27455_4#14.Treponema.ds2500000-reads	2500000	ERR3684577	reads	TPA	2015	Beale_2021	Clinical_Swab	Yes	Yes	No	UK	Europe	SS14	0.0398194	Yes	No	41.8	1	Yes	Yes	Yes	No
PHE150143A	29007_3#16	29007_3#16.Treponema.ds2500000-reads	2500000	ERR4045395	reads	TPA	2015	Beale_2021	Clinical_Swab	Yes	Yes	No	UK	Europe	Nichols	0.07147	Yes	No	21	14	Yes	Yes	Yes	No
PHE150145A	27455_1#5	27455_1#5.Treponema.ds2500000-reads	2500000	ERR3684454	reads	TPA	2015	Beale_2021	Clinical_Swab	Yes	Yes	No	UK	Europe	Nichols	0.039959	Yes	No	46.3	14	Yes	Yes	Yes	No
PHE150148A	27455_3#12	27455_3#12.Treponema.ds2500000-reads	2500000	ERR3684530	reads	TPA	2015	Beale_2021	Clinical_Swab	Yes	Yes	No	UK	Europe	SS14	0.0370456	Yes	No	120.1	1	Yes	Yes	Yes	No
PHE150149A	27455_2#10	27455_2#10.Treponema.ds2500000-reads	2500000	ERR3684491	reads	TPA	2015	Beale_2021	Clinical_Swab	Yes	Yes	No	UK	Europe	Nichols	0.0546856	Yes	No	26	14	Yes	Yes	Yes	No
PHE150150A	27455_1#6	27455_1#6.Treponema.ds1998946-reads	1998946	ERR3684455	reads	TPA	2015	Beale_2021	Clinical_Swab	Yes	Yes	No	UK	Europe	Nichols	0.105048	Yes	No	19.8	14	Yes	Yes	Yes	No
PHE150151A	27455_8#11	27455_8#11.Treponema.ds1992819-reads	1992819	ERR3684748	reads	TPA	2015	Beale_2021	Clinical_Swab	Yes	Yes	No	UK	Europe	SS14	0.17307	Yes	No	16.2	1	Yes	Yes	Yes	No
PHE150153A	27455_4#17	27455_4#17.Treponema.ds2500000-reads	2500000	ERR3684580	reads	TPA	2015	Beale_2021	Clinical_Swab	Yes	Yes	No	UK	Europe	SS14	0.0413762	Yes	No	38.7	1	Yes	Yes	Yes	No
PHE150154A	27455_4#18	27455_4#18.Treponema.ds2500000-reads	2500000	ERR3684581	reads	TPA	2015	Beale_2021	Clinical_Swab	Yes	Yes	No	UK	Europe	SS14	0.101329	Yes	No	20.4	1	Yes	Yes	Yes	No
PHE150155A	27455_6#14	27455_6#14.Treponema.ds2247594-reads	2247594	ERR3684665	reads	TPA	2015	Beale_2021	Clinical_Swab	Yes	Yes	No	UK	Europe	SS14	0.148032	Yes	No	18	1	Yes	Yes	Yes	No
PHE150158A	27455_8#12	27455_8#12.Treponema.ds1814051-reads	1814051	ERR3684749	reads	TPA	2015	Beale_2021	Clinical_Swab	Yes	Yes	No	UK	Europe	SS14	0.217224	Yes	No	14.8	1	Yes	Yes	Yes	No
PHE150159A	27455_6#15	27455_6#15.Treponema.ds2500000-reads	2500000	ERR3684666	reads	TPA	2015	Beale_2021	Clinical_Swab	Yes	Yes	No	UK	Europe	SS14	0.0703985	Yes	No	29.8	1	Yes	Yes	Yes	No
PHE150160A	27455_4#19	27455_4#19.Treponema.ds2500000-reads	2500000	ERR3684582	reads	TPA	2015	Beale_2021	Clinical_Swab	Yes	Yes	No	UK	Europe	SS14	0.0386286	Yes	No	50.6	1	Yes	Yes	Yes	No
PHE150161A	27455_5#12	27455_5#12.Treponema.ds2500000-reads	2500000	ERR3684620	reads	TPA	2015	Beale_2021	Clinical_Swab	Yes	Yes	No	UK	Europe	SS14	0.054998	Yes	No	25.8	1	Yes	Yes	Yes	No
PHE150162A	27455_2#11	27455_2#11.Treponema.ds2252752-reads	2252752	ERR3684492	reads	TPA	2015	Beale_2021	Clinical_Swab	Yes	Yes	No	UK	Europe	Nichols	0.0738323	Yes	No	21.8	14	Yes	Yes	Yes	No
PHE150163A	27455_4#20	27455_4#20.Treponema.ds2500000-reads	2500000	ERR3684583	reads	TPA	2015	Beale_2021	Clinical_Swab	Yes	Yes	No	UK	Europe	SS14	0.0593031	Yes	No	25.6	1	Yes	Yes	Yes	No
PHE150164A	27455_7#13	27455_7#13.Treponema.ds2500000-reads	2500000	ERR3684706	reads	TPA	2015	Beale_2021	Clinical_Swab	Yes	Yes	No	UK	Europe	SS14	0.0937328	Yes	No	20	1	Yes	Yes	No	No
PHE150166A	27455_2#12	27455_2#12.Treponema.ds1988448-reads	1988448	ERR3684493	reads	TPA	2015	Beale_2021	Clinical_Swab	Yes	Yes	No	UK	Europe	Nichols	0.0907089	Yes	No	19.1	14	Yes	Yes	Yes	No
PHE150168A	27455_8#13	27455_8#13.Treponema.ds2147530-reads	2147530	ERR3684750	reads	TPA	2015	Beale_2021	Clinical_Swab	Yes	Yes	No	UK	Europe	Nichols	0.181249	Yes	No	16.4	14	Yes	Yes	Yes	No
PHE150170A	27455_2#13	27455_2#13.Treponema.ds1801457-reads	1801457	ERR3684494	reads	TPA	2015	Beale_2021	Clinical_Swab	Yes	Yes	No	UK	Europe	Nichols	0.141262	Yes	No	15.9	14	Yes	Yes	Yes	No
PHE150173A	27455_6#16	27455_6#16.Treponema.ds1729631-reads	1729631	ERR3684667	reads	TPA	2015	Beale_2021	Clinical_Swab	Yes	Yes	No	UK	Europe	SS14	0.249121	Yes	No	13	1	Yes	Yes	Uncertain	No
PHE150175A	27455_5#14	27455_5#14.Treponema.ds2500000-reads	2500000	ERR3684622	reads	TPA	2015	Beale_2021	Clinical_Swab	Yes	Yes	No	UK	Europe	SS14	0.149474	Yes	No	16.5	1	Yes	Yes	Yes	No
PHE150177A	27455_3#13	27455_3#13.Treponema.ds2500000-reads	2500000	ERR3684531	reads	TPA	2015	Beale_2021	Clinical_Swab	Yes	Yes	No	UK	Europe	SS14	0.0430101	Yes	No	32.8	2	Yes	Yes	Yes	No
PHE160184A	27455_6#18	27455_6#18.Treponema.ds2500000-reads	2500000	ERR3684669	reads	TPA	2016	Beale_2021	Clinical_Swab	Yes	Yes	No	UK	Europe	SS14	0.0904895	Yes	No	20.3	1	Yes	Yes	Yes	No
PHE160189A	27455_5#15	27455_5#15.Treponema.ds2500000-reads	2500000	ERR3684623	reads	TPA	2016	Beale_2021	Clinical_Swab	Yes	Yes	No	UK	Europe	SS14	0.061905	Yes	No	23.9	1	Yes	Yes	Yes	No
PHE160190A	27455_1#7	27455_1#7.Treponema.ds2500000-reads	2500000	ERR3684456	reads	TPA	2016	Beale_2021	Clinical_Swab	Yes	Yes	No	UK	Europe	SS14	0.037	Yes	No	157.3	1	Yes	Yes	Yes	No
PHE160196A	27455_1#8	27455_1#8.Treponema.ds2500000-reads	2500000	ERR3684457	reads	TPA	2016	Beale_2021	Clinical_Swab	Yes	Yes	No	UK	Europe	Nichols	0.0401652	Yes	No	45.9	14	Yes	Yes	Yes	No
PHE160197A	27455_4#21	27455_4#21.Treponema.ds2500000-reads	2500000	ERR3684584	reads	TPA	2016	Beale_2021	Clinical_Swab	Yes	Yes	No	UK	Europe	SS14	0.0430285	Yes	No	32	1	Yes	Yes	Yes	No
PHE160198A	27455_3#15	27455_3#15.Treponema.ds2500000-reads	2500000	ERR3684533	reads	TPA	2016	Beale_2021	Clinical_Swab	Yes	Yes	No	UK	Europe	SS14	0.0377599	Yes	No	62.9	1	Yes	Yes	Yes	No
PHE160199A	27455_5#16	27455_5#16.Treponema.ds2500000-reads	2500000	ERR3684624	reads	TPA	2016	Beale_2021	Clinical_Swab	Yes	Yes	No	UK	Europe	SS14	0.0998588	Yes	No	20.5	1	Yes	Yes	Yes	No
PHE160203A	27455_2#14	27455_2#14.Treponema.ds2500000-reads	2500000	ERR3684495	reads	TPA	2016	Beale_2021	Clinical_Swab	Yes	Yes	No	UK	Europe	SS14	0.0399634	Yes	No	37.7	1	Yes	Yes	Yes	No
PHE160211A	27455_3#16	27455_3#16.Treponema.ds2500000-reads	2500000	ERR3684534	reads	TPA	2016	Beale_2021	Clinical_Swab	Yes	Yes	No	UK	Europe	SS14	0.0384207	Yes	No	50.3	1	Yes	Yes	Yes	No
PHE160214A	27455_2#16	27455_2#16.Treponema.ds2500000-reads	2500000	ERR3684497	reads	TPA	2016	Beale_2021	Clinical_Swab	Yes	Yes	No	UK	Europe	SS14	0.037193	Yes	No	95.5	1	Yes	Yes	Yes	No
PHE160215A	27455_4#22	27455_4#22.Treponema.ds2500000-reads	2500000	ERR3684585	reads	TPA	2016	Beale_2021	Clinical_Swab	Yes	Yes	No	UK	Europe	SS14	0.0713322	Yes	No	24.1	1	Yes	Yes	Yes	No
PHE160216A	27455_6#20	27455_6#20.Treponema.ds1994172-reads	1994172	ERR3684671	reads	TPA	2016	Beale_2021	Clinical_Swab	Yes	Yes	No	UK	Europe	SS14	0.198991	Yes	No	15	1	Yes	Yes	Yes	No
PHE160217A	27455_3#17	27455_3#17.Treponema.ds2500000-reads	2500000	ERR3684535	reads	TPA	2016	Beale_2021	Clinical_Swab	Yes	Yes	No	UK	Europe	SS14	0.0376169	Yes	No	68.3	1	Yes	Yes	Yes	No
PHE160224A	27455_1#9	27455_1#9.Treponema.ds2500000-reads	2500000	ERR3684458	reads	TPA	2016	Beale_2021	Clinical_Swab	Yes	Yes	No	UK	Europe	Nichols	0.0396782	Yes	No	48.5	14	Yes	Yes	Yes	No
PHE160227A	27455_6#22	27455_6#22.Treponema.ds2091548-reads	2091548	ERR3684673	reads	TPA	2016	Beale_2021	Clinical_Swab	Yes	Yes	No	UK	Europe	SS14	0.186206	Yes	No	15.6	1	Yes	Yes	Yes	No
PHE160234A	27455_4#24	27455_4#24.Treponema.ds2500000-reads	2500000	ERR3684587	reads	TPA	2016	Beale_2021	Clinical_Swab	Yes	Yes	No	UK	Europe	SS14	0.104018	Yes	No	19.9	1	Yes	Yes	Yes	No
PHE160238A	27455_5#18	27455_5#18.Treponema.ds2500000-reads	2500000	ERR3684626	reads	TPA	2016	Beale_2021	Clinical_Swab	Yes	Yes	No	UK	Europe	SS14	0.0542503	Yes	No	26.3	1	Yes	Yes	Uncertain	No
PHE160239A	27455_3#19	27455_3#19.Treponema.ds2500000-reads	2500000	ERR3684537	reads	TPA	2016	Beale_2021	Clinical_Swab	Yes	Yes	No	UK	Europe	SS14	0.0393886	Yes	No	43.7	1	Yes	Yes	Yes	No
PHE160240A	27455_2#17	27455_2#17.Treponema.ds2500000-reads	2500000	ERR3684498	reads	TPA	2016	Beale_2021	Clinical_Swab	Yes	Yes	No	UK	Europe	SS14	0.0458287	Yes	No	30.1	1	Yes	Yes	Yes	No
PHE160242A	27455_7#20	27455_7#20.Treponema.ds2500000-reads	2500000	ERR3684713	reads	TPA	2016	Beale_2021	Clinical_Swab	Yes	Yes	No	UK	Europe	SS14	0.216328	Yes	No	15.3	1	Yes	Yes	Yes	No
PHE160243A	27455_1#10	27455_1#10.Treponema.ds2500000-reads	2500000	ERR3684459	reads	TPA	2016	Beale_2021	Clinical_Swab	Yes	Yes	No	UK	Europe	Nichols	0.0540836	Yes	No	28.5	14	Yes	Yes	Yes	No
PHE160245A	27455_5#20	27455_5#20.Treponema.ds2500000-reads	2500000	ERR3684628	reads	TPA	2016	Beale_2021	Clinical_Swab	Yes	Yes	No	UK	Europe	SS14	0.134399	Yes	No	17.1	1	Yes	Yes	Yes	No
PHE160246A	29007_3#4	29007_3#4.Treponema.ds2500000-reads	2500000	ERR4045386	reads	TPA	2016	Beale_2021	Clinical_Swab	Yes	Yes	No	UK	Europe	SS14	0.109203	Yes	No	18.2	1	Yes	Yes	Yes	No
PHE160247A	27455_4#25	27455_4#25.Treponema.ds2500000-reads	2500000	ERR3684588	reads	TPA	2016	Beale_2021	Clinical_Swab	Yes	Yes	No	UK	Europe	SS14	0.0727986	Yes	No	23.5	1	Yes	Yes	Yes	No
PHE160248A	27455_5#22	27455_5#22.Treponema.ds2500000-reads	2500000	ERR3684630	reads	TPA	2016	Beale_2021	Clinical_Swab	Yes	Yes	No	UK	Europe	SS14	0.20401	Yes	No	14.4	1	Yes	Yes	Yes	No
PHE160249A	27455_1#11	27455_1#11.Treponema.ds2500000-reads	2500000	ERR3684460	reads	TPA	2016	Beale_2021	Clinical_Swab	Yes	Yes	No	UK	Europe	SS14	0.0370298	Yes	No	139.6	1	Yes	Yes	No	No
PHE160253A	27455_2#18	27455_2#18.Treponema.ds2500000-reads	2500000	ERR3684499	reads	TPA	2016	Beale_2021	Clinical_Swab	Yes	Yes	No	UK	Europe	SS14	0.0377371	Yes	No	64.5	1	Yes	Yes	Yes	No
PHE160254A	27455_4#26	27455_4#26.Treponema.ds2500000-reads	2500000	ERR3684589	reads	TPA	2016	Beale_2021	Clinical_Swab	Yes	Yes	No	UK	Europe	SS14	0.170642	Yes	No	17	1	Yes	Yes	Yes	No
PHE160255A	27455_1#12	27455_1#12.Treponema.ds2500000-reads	2500000	ERR3684461	reads	TPA	2016	Beale_2021	Clinical_Swab	Yes	Yes	No	UK	Europe	Nichols	0.0767378	Yes	No	24.1	14	Yes	Yes	Yes	No
PHE160256A	27455_3#20	27455_3#20.Treponema.ds2500000-reads	2500000	ERR3684538	reads	TPA	2016	Beale_2021	Clinical_Swab	Yes	Yes	No	UK	Europe	SS14	0.0463298	Yes	No	30.1	1	Yes	Yes	Yes	No
PHE160259A	27455_2#19	27455_2#19.Treponema.ds2500000-reads	2500000	ERR3684500	reads	TPA	2016	Beale_2021	Clinical_Swab	Yes	Yes	No	UK	Europe	SS14	0.0392692	Yes	No	41.7	1	Yes	Yes	Yes	No
PHE160260A	27455_5#23	27455_5#23.Treponema.ds2500000-reads	2500000	ERR3684631	reads	TPA	2016	Beale_2021	Clinical_Swab	Yes	Yes	No	UK	Europe	SS14	0.147056	Yes	No	17	1	Yes	Yes	Yes	No
PHE160262A	27455_2#20	27455_2#20.Treponema.ds2500000-reads	2500000	ERR3684501	reads	TPA	2016	Beale_2021	Clinical_Swab	Yes	Yes	No	UK	Europe	SS14	0.0397527	Yes	No	40.1	1	Yes	Yes	Yes	No
PHE160263A	27455_1#13	27455_1#13.Treponema.ds1547402-reads	1547402	ERR3684462	reads	TPA	2016	Beale_2021	Clinical_Swab	Yes	Yes	No	UK	Europe	Nichols	0.169536	Yes	No	16.1	14	Yes	Yes	Yes	No
PHE160264A	27455_2#21	27455_2#21.Treponema.ds2500000-reads	2500000	ERR3684502	reads	TPA	2016	Beale_2021	Clinical_Swab	Yes	Yes	No	UK	Europe	SS14	0.0383908	Yes	No	50.6	1	Yes	Yes	Yes	No
PHE160265A	29007_3#5	29007_3#5.Treponema.ds2500000-reads	2500000	ERR4045387	reads	TPA	2016	Beale_2021	Clinical_Swab	Yes	Yes	No	UK	Europe	SS14	0.0891328	Yes	No	19.2	1	Yes	Yes	Yes	No
PHE160268A	27455_3#21	27455_3#21.Treponema.ds1948551-reads	1948551	ERR3684539	reads	TPA	2016	Beale_2021	Clinical_Swab	Yes	Yes	No	UK	Europe	SS14	0.130607	Yes	No	16.8	1	Yes	Yes	Yes	No
PHE160271A	29007_3#17	29007_3#17.Treponema.ds2500000-reads	2500000	ERR4045396	reads	TPA	2016	Beale_2021	Clinical_Swab	Yes	Yes	No	UK	Europe	SS14	0.0869408	Yes	No	20.1	1	Yes	Yes	Yes	No
PHE160274A	27455_1#15	27455_1#15.Treponema.ds1811142-reads	1811142	ERR3684464	reads	TPA	2016	Beale_2021	Clinical_Swab	Yes	Yes	No	UK	Europe	Nichols	0.14066	Yes	No	17.7	14	Yes	Yes	Yes	No
PHE160276A	29007_2#7	29007_2#7.Treponema.ds2500000-reads	2500000	ERR4045379	reads	TPA	2016	Beale_2021	Clinical_Swab	Yes	Yes	No	UK	Europe	Nichols	0.132819	Yes	No	15.6	14	Yes	Yes	Yes	No
PHE160277A	27455_3#22	27455_3#22.Treponema.ds2500000-reads	2500000	ERR3684540	reads	TPA	2016	Beale_2021	Clinical_Swab	Yes	Yes	No	UK	Europe	SS14	0.0433822	Yes	No	32.1	1	Yes	Yes	Yes	No
PHE160280A	27455_2#23	27455_2#23.Treponema.ds2500000-reads	2500000	ERR3684504	reads	TPA	2016	Beale_2021	Clinical_Swab	Yes	Yes	No	UK	Europe	SS14	0.0412919	Yes	No	34.8	1	Yes	Yes	Yes	No
PHE160283A	27455_1#16	27455_1#16.Treponema.ds1926466-reads	1926466	ERR3684465	reads	TPA	2016	Beale_2021	Clinical_Swab	Yes	Yes	No	UK	Europe	Nichols	0.127615	Yes	No	18.2	6	Yes	Yes	No	No
PHE160287A	27455_1#18	27455_1#18.Treponema.ds2379833-reads	2379833	ERR3684467	reads	TPA	2016	Beale_2021	Clinical_Swab	Yes	Yes	No	UK	Europe	Nichols	0.0777461	Yes	No	23.2	14	Yes	Yes	Yes	No
PHE160290A	29007_2#8	29007_2#8.Treponema.ds2500000-reads	2500000	ERR4045380	reads	TPA	2016	Beale_2021	Clinical_Swab	Yes	Yes	No	UK	Europe	Nichols	0.0816203	Yes	No	18.8	14	Yes	Yes	Yes	No
PHE160292A	27455_4#29	27455_4#29.Treponema.ds2458436-reads	2458436	ERR3684592	reads	TPA	2016	Beale_2021	Clinical_Swab	Yes	Yes	No	UK	Europe	SS14	0.168	Yes	No	15.5	1	Yes	Yes	Yes	No
PHE160294A	27455_1#19	27455_1#19.Treponema.ds1356696-reads	1356696	ERR3684468	reads	TPA	2016	Beale_2021	Clinical_Swab	Yes	Yes	No	UK	Europe	Nichols	0.248767	Yes	No	13.2	14	Yes	Yes	Yes	No
PHE160295A	29007_3#7	29007_3#7.Treponema.ds2500000-reads	2500000	ERR4045389	reads	TPA	2016	Beale_2021	Clinical_Swab	Yes	Yes	No	UK	Europe	SS14	0.123219	Yes	No	16.5	1	Yes	Yes	Yes	No
PHE160298A	27455_2#26	27455_2#26.Treponema.ds2500000-reads	2500000	ERR3684507	reads	TPA	2016	Beale_2021	Clinical_Swab	Yes	Yes	No	UK	Europe	SS14	0.037322	Yes	No	79.2	1	Yes	Yes	Yes	No
PHE160299A	27455_3#24	27455_3#24.Treponema.ds2500000-reads	2500000	ERR3684542	reads	TPA	2016	Beale_2021	Clinical_Swab	Yes	Yes	No	UK	Europe	SS14	0.0418141	Yes	No	35.4	1	Yes	Yes	Yes	No
PHE160300A	27455_3#25	27455_3#25.Treponema.ds1917036-reads	1917036	ERR3684543	reads	TPA	2016	Beale_2021	Clinical_Swab	Yes	Yes	No	UK	Europe	SS14	0.116024	Yes	No	18.5	1	Yes	Yes	Yes	No
PHE160301A	27455_3#26	27455_3#26.Treponema.ds2195280-reads	2195280	ERR3684544	reads	TPA	2016	Beale_2021	Clinical_Swab	Yes	Yes	No	UK	Europe	SS14	0.128049	Yes	No	17.8	1	Yes	Yes	Yes	No
PHE160302A	29007_2#2	29007_2#2.Treponema.ds2500000-reads	2500000	ERR4045377	reads	TPA	2016	Beale_2021	Clinical_Swab	Yes	Yes	No	UK	Europe	Nichols	0.178459	Yes	No	14.4	14	Yes	Yes	Yes	No
PHE160306A	29007_2#9	29007_2#9.Treponema.ds2500000-reads	2500000	ERR4045381	reads	TPA	2016	Beale_2021	Clinical_Swab	Yes	Yes	No	UK	Europe	Nichols	0.0936477	Yes	No	18.2	14	Yes	Yes	Yes	No
PHE160308A	27455_4#30	27455_4#30.Treponema.ds2041608-reads	2041608	ERR3684593	reads	TPA	2016	Beale_2021	Clinical_Swab	Yes	Yes	No	UK	Europe	SS14	0.231793	Yes	No	13.9	1	Yes	Yes	Uncertain	No
PHE160309A	27455_3#29	27455_3#29.Treponema.ds2256813-reads	2256813	ERR3684547	reads	TPA	2016	Beale_2021	Clinical_Swab	Yes	Yes	No	UK	Europe	SS14	0.0756549	Yes	No	21.4	1	Yes	Yes	Yes	No
PHE160311A	27455_5#31	27455_5#31.Treponema.ds2500000-reads	2500000	ERR3684639	reads	TPA	2016	Beale_2021	Clinical_Swab	Yes	Yes	No	UK	Europe	SS14	0.200902	Yes	No	14.5	1	Yes	Yes	Yes	No
PHE160312A	27455_2#28	27455_2#28.Treponema.ds2500000-reads	2500000	ERR3684509	reads	TPA	2016	Beale_2021	Clinical_Swab	Yes	Yes	No	UK	Europe	SS14	0.0395729	Yes	No	42.7	1	Yes	Yes	Yes	No
PHE160315A	27455_2#29	27455_2#29.Treponema.ds2500000-reads	2500000	ERR3684510	reads	TPA	2016	Beale_2021	Clinical_Swab	Yes	Yes	No	UK	Europe	SS14	0.0417333	Yes	No	34.8	1	Yes	Yes	Yes	No
PHE160316A	27455_1#20	27455_1#20.Treponema.ds2500000-reads	2500000	ERR3684469	reads	TPA	2016	Beale_2021	Clinical_Swab	Yes	Yes	No	UK	Europe	Nichols	0.0558939	Yes	No	27.4	14	Yes	Yes	Yes	No
PHE160317A	27455_1#21	27455_1#21.Treponema.ds2500000-reads	2500000	ERR3684470	reads	TPA	2016	Beale_2021	Clinical_Swab	Yes	Yes	No	UK	Europe	Nichols	0.0605124	Yes	No	26.7	14	Yes	Yes	Yes	No
PHE160602A	29007_3#10	29007_3#10.Treponema.ds2500000-reads	2500000	ERR4045392	reads	TPA	2016	Beale_2021	Clinical_Swab	Yes	Yes	No	UK	Europe	SS14	0.0759673	Yes	No	20.7	1	Yes	Yes	Yes	No
PHE170319A	29007_3#18	29007_3#18.Treponema.ds2500000-reads	2500000	ERR4045397	reads	TPA	2017	Beale_2021	Clinical_Swab	Yes	Yes	No	UK	Europe	SS14	0.0773626	Yes	No	22	1	Yes	Yes	Yes	No
PHE170322A	27455_1#22	27455_1#22.Treponema.ds2500000-reads	2500000	ERR3684471	reads	TPA	2017	Beale_2021	Clinical_Swab	Yes	Yes	No	UK	Europe	Nichols	0.0534544	Yes	No	29.9	8	Yes	Yes	Yes	No
PHE170328A	27455_2#30	27455_2#30.Treponema.ds2500000-reads	2500000	ERR3684511	reads	TPA	2017	Beale_2021	Clinical_Swab	Yes	Yes	No	UK	Europe	SS14	0.0373027	Yes	No	75.1	1	Yes	Yes	Yes	No
PHE170329A	27455_3#30	27455_3#30.Treponema.ds2500000-reads	2500000	ERR3684548	reads	TPA	2017	Beale_2021	Clinical_Swab	Yes	Yes	No	UK	Europe	SS14	0.0379731	Yes	No	57.3	1	Yes	Yes	Yes	No
PHE170333A	27455_1#23	27455_1#23.Treponema.ds2500000-reads	2500000	ERR3684472	reads	TPA	2017	Beale_2021	Clinical_Swab	Yes	Yes	No	UK	Europe	Nichols	0.0455128	Yes	No	32.6	14	Yes	Yes	Yes	No
PHE170336B	27455_1#24	27455_1#24.Treponema.ds2500000-reads	2500000	ERR3684473	reads	TPA	2017	Beale_2021	Clinical_Swab	Yes	Yes	No	UK	Europe	Nichols	0.0406338	Yes	No	46	8	Yes	Yes	Yes	No
PHE170343A	27455_3#32	27455_3#32.Treponema.ds2500000-reads	2500000	ERR3684550	reads	TPA	2017	Beale_2021	Clinical_Swab	Yes	Yes	No	UK	Europe	SS14	0.0513536	Yes	No	27.9	1	Yes	Yes	Yes	No
PHE170345A	27455_5#33	27455_5#33.Treponema.ds2500000-reads	2500000	ERR3684641	reads	TPA	2017	Beale_2021	Clinical_Swab	Yes	Yes	No	UK	Europe	SS14	0.084947	Yes	No	20.7	1	Yes	Yes	Yes	No
PHE170346A	27455_2#31	27455_2#31.Treponema.ds2500000-reads	2500000	ERR3684512	reads	TPA	2017	Beale_2021	Clinical_Swab	Yes	Yes	No	UK	Europe	SS14	0.0369552	Yes	No	128.1	1	Yes	Yes	Yes	No
PHE170349A	27455_1#25	27455_1#25.Treponema.ds2500000-reads	2500000	ERR3684474	reads	TPA	2017	Beale_2021	Clinical_Swab	Yes	Yes	No	UK	Europe	Nichols	0.042051	Yes	No	41.6	14	Yes	Yes	Yes	No
PHE170351A	27455_3#33	27455_3#33.Treponema.ds2500000-reads	2500000	ERR3684551	reads	TPA	2017	Beale_2021	Clinical_Swab	Yes	Yes	No	UK	Europe	SS14	0.0398659	Yes	No	41.6	1	Yes	Yes	Yes	No
PHE170352A	27455_3#34	27455_3#34.Treponema.ds2500000-reads	2500000	ERR3684552	reads	TPA	2017	Beale_2021	Clinical_Swab	Yes	Yes	No	UK	Europe	SS14	0.041091	Yes	No	39.1	1	Yes	Yes	Yes	No
PHE170353A	27455_6#33	27455_6#33.Treponema.ds2101561-reads	2101561	ERR3684684	reads	TPA	2017	Beale_2021	Clinical_Swab	Yes	Yes	No	UK	Europe	SS14	0.184892	Yes	No	15.8	1	Yes	Yes	No	No
PHE170355A	27455_4#33	27455_4#33.Treponema.ds2500000-reads	2500000	ERR3684596	reads	TPA	2017	Beale_2021	Clinical_Swab	Yes	Yes	No	UK	Europe	SS14	0.0627255	Yes	No	24.8	1	Yes	Yes	Yes	No
PHE170356A	27455_3#35	27455_3#35.Treponema.ds2500000-reads	2500000	ERR3684553	reads	TPA	2017	Beale_2021	Clinical_Swab	Yes	Yes	No	UK	Europe	SS14	0.0418571	Yes	No	34.9	1	Yes	Yes	Yes	No
PHE170362A	27455_7#30	27455_7#30.Treponema.ds2158791-reads	2158791	ERR3684723	reads	TPA	2017	Beale_2021	Clinical_Swab	Yes	Yes	No	UK	Europe	SS14	0.234044	Yes	No	13.8	1	Yes	Yes	Yes	No
PHE170365A	27455_4#34	27455_4#34.Treponema.ds2500000-reads	2500000	ERR3684597	reads	TPA	2017	Beale_2021	Clinical_Swab	Yes	Yes	No	UK	Europe	SS14	0.0627088	Yes	No	24.6	1	Yes	Yes	Yes	No
PHE170366A	27455_5#35	27455_5#35.Treponema.ds2500000-reads	2500000	ERR3684643	reads	TPA	2017	Beale_2021	Clinical_Swab	Yes	Yes	No	UK	Europe	SS14	0.0619813	Yes	No	23.7	1	Yes	Yes	Yes	No
PHE170367A	27455_3#37	27455_3#37.Treponema.ds2397526-reads	2397526	ERR3684555	reads	TPA	2017	Beale_2021	Clinical_Swab	Yes	Yes	No	UK	Europe	SS14	0.0924376	Yes	No	20.6	1	Yes	Yes	Yes	No
PHE170369A	27455_7#31	27455_7#31.Treponema.ds2322856-reads	2322856	ERR3684724	reads	TPA	2017	Beale_2021	Clinical_Swab	Yes	Yes	No	UK	Europe	SS14	0.225135	Yes	No	13.9	1	Yes	Yes	Yes	No
PHE170370A	27455_7#32	27455_7#32.Treponema.ds2500000-reads	2500000	ERR3684725	reads	TPA	2017	Beale_2021	Clinical_Swab	Yes	Yes	No	UK	Europe	SS14	0.0391911	Yes	No	41.8	1	Yes	Yes	Yes	No
PHE170372A	27455_1#26	27455_1#26.Treponema.ds2500000-reads	2500000	ERR3684475	reads	TPA	2017	Beale_2021	Clinical_Swab	Yes	Yes	No	UK	Europe	Nichols	0.0560528	Yes	No	27	14	Yes	Yes	Yes	No
PHE170373A	27455_6#35	27455_6#35.Treponema.ds2500000-reads	2500000	ERR3684686	reads	TPA	2017	Beale_2021	Clinical_Swab	Yes	Yes	No	UK	Europe	SS14	0.125597	Yes	No	18.3	1	Yes	Yes	Yes	No
PHE170374A	27455_1#27	27455_1#27.Treponema.ds2500000-reads	2500000	ERR3684476	reads	TPA	2017	Beale_2021	Clinical_Swab	Yes	Yes	No	UK	Europe	Nichols	0.0468923	Yes	No	31.7	14	Yes	Yes	Yes	No
PHE170378A	27455_5#36	27455_5#36.Treponema.ds2500000-reads	2500000	ERR3684644	reads	TPA	2017	Beale_2021	Clinical_Swab	Yes	Yes	No	UK	Europe	SS14	0.123458	Yes	No	17.6	1	Yes	Yes	Yes	No
PHE170379A	29007_3#8	29007_3#8.Treponema.ds2500000-reads	2500000	ERR4045390	reads	TPA	2017	Beale_2021	Clinical_Swab	Yes	Yes	No	UK	Europe	SS14	0.122101	Yes	No	19.8	1	Yes	Yes	Yes	No
PHE170380A	27455_3#38	27455_3#38.Treponema.ds2500000-reads	2500000	ERR3684556	reads	TPA	2017	Beale_2021	Clinical_Swab	Yes	Yes	No	UK	Europe	SS14	0.0385067	Yes	No	49	1	Yes	Yes	Yes	No
PHE170381A	27455_1#28	27455_1#28.Treponema.ds2500000-reads	2500000	ERR3684477	reads	TPA	2017	Beale_2021	Clinical_Swab	Yes	Yes	No	UK	Europe	Nichols	0.0398107	Yes	No	49.4	14	Yes	Yes	Yes	No
PHE170384A	27455_3#39	27455_3#39.Treponema.ds2500000-reads	2500000	ERR3684557	reads	TPA	2017	Beale_2021	Clinical_Swab	Yes	Yes	No	UK	Europe	SS14	0.0454558	Yes	No	34.5	1	Yes	Yes	Yes	No
PHE170385A	27455_4#36	27455_4#36.Treponema.ds2500000-reads	2500000	ERR3684599	reads	TPA	2017	Beale_2021	Clinical_Swab	Yes	Yes	No	UK	Europe	SS14	0.0632713	Yes	No	29.9	1	Yes	Yes	Yes	No
PHE170386A	27455_1#29	27455_1#29.Treponema.ds2500000-reads	2500000	ERR3684478	reads	TPA	2017	Beale_2021	Clinical_Swab	Yes	Yes	No	UK	Europe	Nichols	0.0621937	Yes	No	26.3	14	Yes	Yes	Yes	No
PHE170387A	27455_2#34	27455_2#34.Treponema.ds2500000-reads	2500000	ERR3684515	reads	TPA	2017	Beale_2021	Clinical_Swab	Yes	Yes	No	UK	Europe	SS14	0.0381416	Yes	No	54.4	1	Yes	Yes	Yes	No
PHE170388A	27455_3#40	27455_3#40.Treponema.ds2500000-reads	2500000	ERR3684558	reads	TPA	2017	Beale_2021	Clinical_Swab	Yes	Yes	No	UK	Europe	SS14	0.0373141	Yes	No	79.1	1	Yes	Yes	Yes	No
PHE170392A	27455_6#36	27455_6#36.Treponema.ds1973875-reads	1973875	ERR3684687	reads	TPA	2017	Beale_2021	Clinical_Swab	Yes	Yes	No	UK	Europe	SS14	0.180989	Yes	No	15.8	1	Yes	Yes	Yes	No
PHE170397A	27455_2#35	27455_2#35.Treponema.ds1621612-reads	1621612	ERR3684516	reads	TPA	2017	Beale_2021	Clinical_Swab	Yes	Yes	No	UK	Europe	Nichols	0.229325	Yes	No	12.9	14	Yes	Yes	Yes	No
PHE170398A	27455_4#37	27455_4#37.Treponema.ds2500000-reads	2500000	ERR3684600	reads	TPA	2017	Beale_2021	Clinical_Swab	Yes	Yes	No	UK	Europe	SS14	0.0418421	Yes	No	34	1	Yes	Yes	Yes	No
PHE170401A	29007_3#9	29007_3#9.Treponema.ds2500000-reads	2500000	ERR4045391	reads	TPA	2017	Beale_2021	Clinical_Swab	Yes	Yes	No	UK	Europe	Nichols	0.190851	Yes	No	14.6	8	Yes	Yes	Yes	No
PHE170402A	27455_3#42	27455_3#42.Treponema.ds2500000-reads	2500000	ERR3684560	reads	TPA	2017	Beale_2021	Clinical_Swab	Yes	Yes	No	UK	Europe	SS14	0.0385312	Yes	No	50.3	1	Yes	Yes	Yes	No
PHE170403A	27455_5#39	27455_5#39.Treponema.ds2500000-reads	2500000	ERR3684647	reads	TPA	2017	Beale_2021	Clinical_Swab	Yes	Yes	No	UK	Europe	SS14	0.0427074	Yes	No	32.6	1	Yes	Yes	Yes	No
PHE170405A	27455_1#30	27455_1#30.Treponema.ds2500000-reads	2500000	ERR3684479	reads	TPA	2017	Beale_2021	Clinical_Swab	Yes	Yes	No	UK	Europe	Nichols	0.0451135	Yes	No	34.4	14	Yes	Yes	Yes	No
PHE170407A	27455_1#31	27455_1#31.Treponema.ds2500000-reads	2500000	ERR3684480	reads	TPA	2017	Beale_2021	Clinical_Swab	Yes	Yes	No	UK	Europe	SS14	0.0382732	Yes	No	53.4	1	Yes	Yes	Yes	No
PHE170408A	27455_2#36	27455_2#36.Treponema.ds2500000-reads	2500000	ERR3684517	reads	TPA	2017	Beale_2021	Clinical_Swab	Yes	Yes	No	UK	Europe	SS14	0.037702	Yes	No	62.8	1	Yes	Yes	Yes	No
PHE170409A	29007_2#3	29007_2#3.Treponema.ds2500000-reads	2500000	ERR4045378	reads	TPA	2017	Beale_2021	Clinical_Swab	Yes	Yes	No	UK	Europe	SS14	0.0849523	Yes	No	19.6	1	Yes	Yes	Yes	No
PHE170412A	27455_4#39	27455_4#39.Treponema.ds2500000-reads	2500000	ERR3684602	reads	TPA	2017	Beale_2021	Clinical_Swab	Yes	Yes	No	UK	Europe	SS14	0.170313	Yes	No	16.2	1	Yes	Yes	Yes	No
PHE170664A	29007_3#11	29007_3#11.Treponema.ds2500000-reads	2500000	ERR4045393	reads	TPA	2017	Beale_2021	Clinical_Swab	Yes	Yes	No	UK	Europe	Nichols	0.233622	Yes	No	12.9	14	Yes	Yes	Yes	No
TPA_ALC005	31818_2#14	31818_2#14.Treponema.ds1197249-reads	1197249	ERR4853563	reads	TPA	2018	Beale_2021	Clinical_Swab	Yes	Yes	No	Canada	N.America	SS14	0.078155	Yes	No	27.3	1	Yes	Yes	Yes	No
TPA_ALC011	31818_1#22	31818_1#22.Treponema.ds915605-reads	915605	ERR4853548	reads	TPA	2018	Beale_2021	Clinical_Swab	Yes	Yes	No	Canada	N.America	SS14	0.206754	Yes	No	17.4	1	Yes	Yes	Uncertain	No
TPA_ALC015	31822_1#6	31822_1#6.Treponema.ds2431970-reads	2431970	ERR4899202	reads	TPA	2018	Beale_2021	Clinical_Swab	Yes	Yes	No	Canada	N.America	SS14	0.0419431	Yes	No	39.9	1	Yes	Yes	Yes	No
TPA_ALC023	31818_1#23	31818_1#23.Treponema.ds1242931-reads	1242931	ERR4853549	reads	TPA	2018	Beale_2021	Clinical_Swab	Yes	Yes	No	Canada	N.America	SS14	0.105869	Yes	No	24.4	1	Yes	Yes	Yes	No
TPA_ALC034	31818_3#16	31818_3#16.Treponema.ds2500000-reads	2500000	ERR4853588	reads	TPA	2018	Beale_2021	Clinical_Swab	Yes	Yes	No	Canada	N.America	SS14	0.0373966	Yes	No	83.1	1	Yes	Yes	Yes	No
TPA_ALC035	31818_2#16	31818_2#16.Treponema.ds1186655-reads	1186655	ERR4853564	reads	TPA	2018	Beale_2021	Clinical_Swab	Yes	Yes	No	Canada	N.America	SS14	0.169788	Yes	No	25.2	1	Yes	Yes	Yes	No
TPA_ALC036	31818_5#5	31818_5#5.Treponema.ds988956-reads	988956	ERR4853633	reads	TPA	2018	Beale_2021	Clinical_Swab	Yes	Yes	No	Canada	N.America	SS14	0.202326	Yes	No	16.1	1	Yes	Yes	Yes	No
TPA_ALC053	31818_6#4	31818_6#4.Treponema.ds914046-reads	914046	ERR4853658	reads	TPA	2018	Beale_2021	Clinical_Swab	Yes	Yes	No	Canada	N.America	SS14	0.168143	Yes	No	16	1	Yes	Yes	Yes	No
TPA_ALC055	31818_3#17	31818_3#17.Treponema.ds2500000-reads	2500000	ERR4853589	reads	TPA	2018	Beale_2021	Clinical_Swab	Yes	Yes	No	Canada	N.America	SS14	0.0517441	Yes	No	46.9	1	Yes	Yes	Yes	No
TPA_ALC076	31818_5#12	31818_5#12.Treponema.ds1064598-reads	1064598	ERR4853636	reads	TPA	2018	Beale_2021	Clinical_Swab	Yes	Yes	No	Canada	N.America	SS14	0.229707	Yes	No	16	1	Yes	Yes	NA	NA
TPA_ALC077	31818_3#29	31818_3#29.Treponema.ds1666674-reads	1666674	ERR4853599	reads	TPA	2018	Beale_2021	Clinical_Swab	Yes	Yes	No	Canada	N.America	SS14	0.0624929	Yes	No	28	1	Yes	Yes	Yes	No
TPA_ALC103	33027_5#1	33027_5#1.Treponema.ds1344496-reads	1344496	ERR5206964	reads	TPA	2019	Beale_2021	Clinical_Swab	Yes	Yes	No	Canada	N.America	SS14	0.0406174	Yes	No	10.2	NA	No	No	NA	NA
TPA_ALC105	33027_6#3	33027_6#3.Treponema.ds2500000-reads	2500000	ERR5206990	reads	TPA	2019	Beale_2021	Clinical_Swab	Yes	Yes	No	Canada	N.America	SS14	0.0774363	Yes	No	23.6	2	Yes	Yes	No	Yes
TPA_ALC115	33027_5#7	33027_5#7.Treponema.ds2500000-reads	2500000	ERR5206970	reads	TPA	2019	Beale_2021	Clinical_Swab	Yes	Yes	No	Canada	N.America	SS14	0.126349	Yes	No	22.3	1	Yes	Yes	Yes	No
TPA_ALC124	33027_5#10	33027_5#10.Treponema.ds2500000-reads	2500000	ERR5206972	reads	TPA	2019	Beale_2021	Clinical_Swab	Yes	Yes	No	Canada	N.America	SS14	0.120452	Yes	No	21.8	1	Yes	Yes	Yes	No
TPA_ALC126	33027_5#12	33027_5#12.Treponema.ds2500000-reads	2500000	ERR5206974	reads	TPA	2019	Beale_2021	Clinical_Swab	Yes	Yes	No	Canada	N.America	SS14	0.157139	Yes	No	17.9	1	Yes	Yes	Yes	No
TPA_ALC162	33027_5#24	33027_5#24.Treponema.ds2500000-reads	2500000	ERR5206984	reads	TPA	2019	Beale_2021	Clinical_Swab	Yes	Yes	No	Canada	N.America	SS14	0.153084	Yes	No	21.7	1	Yes	Yes	Uncertain	No
TPA_AUSBR-113	35231_3#31	35231_3#31.Treponema.ds2500000-reads	2500000	ERR5210582	reads	TPA	2019	Beale_2021	Clinical_Swab	Yes	Yes	No	Australia	Oceania	SS14	0.0426565	Yes	No	37.3	1	Yes	Yes	Yes	No
TPA_AUSBR-39	35231_3#29	35231_3#29.Treponema.ds2500000-reads	2500000	ERR5210581	reads	TPA	2019	Beale_2021	Clinical_Swab	Yes	Yes	No	Australia	Oceania	SS14	0.0448635	Yes	No	31.1	1	Yes	Yes	Uncertain	No
TPA_AUSBR-41	35190_3#18	35190_3#18.Treponema.ds2500000-reads	2500000	ERR5207020	reads	TPA	2019	Beale_2021	Clinical_Swab	Yes	Yes	No	Australia	Oceania	Nichols	0.0432549	Yes	No	41.9	8	Yes	Yes	Yes	No
TPA_AUSBR-45	35190_3#19	35190_3#19.Treponema.ds2500000-reads	2500000	ERR5210570	reads	TPA	2019	Beale_2021	Clinical_Swab	Yes	Yes	No	Australia	Oceania	SS14	0.0403144	Yes	No	57	1	Yes	Yes	Yes	No
TPA_AUSMELT-1	Melbourne-1	Melbourne-1.Treponema.ds1004132-reads	1004132	SRR13721290	reads	TPA	1977	Beale_2021	rabbit_passage4	No	No	No	Australia	Oceania	Nichols	0.0368332	Yes	No	223.8	12	Yes	Yes	No	No
TPA_BCC004	31963_2#4	31963_2#4.Treponema.ds2500000-reads	2500000	ERR4993350	reads	TPA	2000	Beale_2021	Clinical_Swab	Yes	Yes	No	Canada	N.America	SS14	0.0368771	Yes	No	261	2	Yes	Yes	Yes	No
TPA_BCC005	31822_1#1	31822_1#1.Treponema.ds1544709-reads	1544709	ERR4899197	reads	TPA	2000	Beale_2021	Clinical_Swab	Yes	Yes	No	Canada	N.America	SS14	0.0575867	Yes	No	24.9	1	Yes	Yes	No	No
TPA_BCC008	31818_1#7	31818_1#7.Treponema.ds1645849-reads	1645849	ERR4853533	reads	TPA	2001	Beale_2021	Clinical_Swab	Yes	Yes	No	Canada	N.America	SS14	0.0436955	Yes	No	36.9	1	Yes	Yes	No	No
TPA_BCC009	31822_1#2	31822_1#2.Treponema.ds2500000-reads	2500000	ERR4899198	reads	TPA	2001	Beale_2021	Clinical_Swab	Yes	Yes	No	Canada	N.America	SS14	0.0373632	Yes	No	82.1	1	Yes	Yes	No	No
TPA_BCC012	31963_2#5	31963_2#5.Treponema.ds2500000-reads	2500000	ERR4993351	reads	TPA	2002	Beale_2021	Clinical_Swab	Yes	Yes	No	Canada	N.America	Nichols	0.0381504	Yes	No	100.5	Singleton	Yes	Yes	No	No
TPA_BCC014	31818_2#17	31818_2#17.Treponema.ds2500000-reads	2500000	ERR4853565	reads	TPA	2002	Beale_2021	Clinical_Swab	Yes	Yes	No	Canada	N.America	SS14	0.0369701	Yes	No	205.5	1	Yes	Yes	No	No
TPA_BCC023	31818_1#8	31818_1#8.Treponema.ds2494170-reads	2494170	ERR4853534	reads	TPA	2003	Beale_2021	Clinical_Swab	Yes	Yes	No	Canada	N.America	SS14	0.0388147	Yes	No	54.6	1	Yes	Yes	No	No
TPA_BCC030	31963_2#6	31963_2#6.Treponema.ds2500000-reads	2500000	ERR4993352	reads	TPA	2004	Beale_2021	Clinical_Swab	Yes	Yes	No	Canada	N.America	SS14	0.0370061	Yes	No	126.6	1	Yes	Yes	Yes	No
TPA_BCC032	31818_3#18	31818_3#18.Treponema.ds1654256-reads	1654256	ERR4853590	reads	TPA	2004	Beale_2021	Clinical_Swab	Yes	Yes	No	Canada	N.America	SS14	0.0494696	Yes	No	29.7	1	Yes	Yes	Yes	No
TPA_BCC034	31818_2#1	31818_2#1.Treponema.ds1886633-reads	1886633	ERR4853550	reads	TPA	2005	Beale_2021	Clinical_Swab	Yes	Yes	No	Canada	N.America	SS14	0.0446941	Yes	No	38.7	1	Yes	Yes	No	No
TPA_BCC036	31818_5#18	31818_5#18.Treponema.ds1714371-reads	1714371	ERR4853640	reads	TPA	2005	Beale_2021	Clinical_Swab	Yes	Yes	No	Canada	N.America	SS14	0.0553911	Yes	No	27.7	1	Yes	Yes	No	No
TPA_BCC038	31818_3#19	31818_3#19.Treponema.ds979722-reads	979722	ERR4853591	reads	TPA	2005	Beale_2021	Clinical_Swab	Yes	Yes	No	Canada	N.America	SS14	0.137657	Yes	No	17.1	1	Yes	Yes	No	No
TPA_BCC040	31963_2#7	31963_2#7.Treponema.ds2500000-reads	2500000	ERR4993353	reads	TPA	2006	Beale_2021	Clinical_Swab	Yes	Yes	No	Canada	N.America	SS14	0.0368701	Yes	No	388.3	1	Yes	Yes	No	No
TPA_BCC044	31822_2#3	31822_2#3.Treponema.ds1973773-reads	1973773	ERR4899222	reads	TPA	2009	Beale_2021	Clinical_Swab	Yes	Yes	No	Canada	N.America	SS14	0.0707285	Yes	No	23.6	1	Yes	Yes	No	No
TPA_BCC049	31818_1#9	31818_1#9.Treponema.ds2500000-reads	2500000	ERR4853535	reads	TPA	2011	Beale_2021	Clinical_Swab	Yes	Yes	No	Canada	N.America	SS14	0.0368894	Yes	No	608.4	1	Yes	Yes	Yes	No
TPA_BCC052	31818_5#19	31818_5#19.Treponema.ds1736478-reads	1736478	ERR4853641	reads	TPA	2011	Beale_2021	Clinical_Swab	Yes	Yes	No	Canada	N.America	SS14	0.0564292	Yes	No	28.5	1	Yes	Yes	Yes	No
TPA_BCC055	31818_3#10	31818_3#10.Treponema.ds2500000-reads	2500000	ERR4853582	reads	TPA	2011	Beale_2021	Clinical_Swab	Yes	Yes	No	Canada	N.America	SS14	0.0380933	Yes	No	64.1	1	Yes	Yes	Uncertain	No
TPA_BCC058	31818_5#1	31818_5#1.Treponema.ds1548341-reads	1548341	ERR4853629	reads	TPA	2011	Beale_2021	Clinical_Swab	Yes	Yes	No	Canada	N.America	SS14	0.0651088	Yes	No	24.8	1	Yes	Yes	No	No
TPA_BCC061	31818_1#1	31818_1#1.Treponema.ds2500000-reads	2500000	ERR4853527	reads	TPA	2012	Beale_2021	Clinical_Swab	Yes	Yes	No	Canada	N.America	SS14	0.0368868	Yes	No	167.5	1	Yes	Yes	Yes	No
TPA_BCC063	31818_3#22	31818_3#22.Treponema.ds2500000-reads	2500000	ERR4853592	reads	TPA	2012	Beale_2021	Clinical_Swab	Yes	Yes	No	Canada	N.America	SS14	0.0380863	Yes	No	62.6	1	Yes	Yes	Yes	No
TPA_BCC064	31818_2#2	31818_2#2.Treponema.ds1556842-reads	1556842	ERR4853551	reads	TPA	2012	Beale_2021	Clinical_Swab	Yes	Yes	No	Canada	N.America	SS14	0.0448942	Yes	No	36.1	1	Yes	Yes	Yes	No
TPA_BCC075	31818_1#2	31818_1#2.Treponema.ds2500000-reads	2500000	ERR4853528	reads	TPA	2012	Beale_2021	Clinical_Swab	Yes	Yes	No	Canada	N.America	SS14	0.0371895	Yes	No	112.5	2	Yes	Yes	Yes	No
TPA_BCC079	31818_1#3	31818_1#3.Treponema.ds2500000-reads	2500000	ERR4853529	reads	TPA	2012	Beale_2021	Clinical_Swab	Yes	Yes	No	Canada	N.America	SS14	0.0370605	Yes	No	106.3	1	Yes	Yes	Yes	No
TPA_BCC081	31818_1#4	31818_1#4.Treponema.ds1036532-reads	1036532	ERR4853530	reads	TPA	2013	Beale_2021	Clinical_Swab	Yes	Yes	No	Canada	N.America	Nichols	0.0911266	Yes	No	20.6	14	Yes	Yes	Yes	No
TPA_BCC085	31818_5#21	31818_5#21.Treponema.ds1659292-reads	1659292	ERR4853643	reads	TPA	2013	Beale_2021	Clinical_Swab	Yes	Yes	No	Canada	N.America	SS14	0.0626465	Yes	No	26	2	Yes	Yes	Yes	No
TPA_BCC088	31963_2#8	31963_2#8.Treponema.ds2500000-reads	2500000	ERR4993354	reads	TPA	2013	Beale_2021	Clinical_Swab	Yes	Yes	No	Canada	N.America	Nichols	0.0379793	Yes	No	107	14	Yes	Yes	Yes	No
TPA_BCC089	31818_1#10	31818_1#10.Treponema.ds933524-reads	933524	ERR4853536	reads	TPA	2013	Beale_2021	Clinical_Swab	Yes	Yes	No	Canada	N.America	Nichols	0.123957	Yes	No	18	14	Yes	Yes	Yes	No
TPA_BCC101	31818_1#5	31818_1#5.Treponema.ds1891107-reads	1891107	ERR4853531	reads	TPA	2014	Beale_2021	Clinical_Swab	Yes	Yes	No	Canada	N.America	Nichols	0.0430645	Yes	No	39.4	14	Yes	Yes	Yes	No
TPA_BCC102	31818_3#23	31818_3#23.Treponema.ds2486985-reads	2486985	ERR4853593	reads	TPA	2014	Beale_2021	Clinical_Swab	Yes	Yes	No	Canada	N.America	SS14	0.0395158	Yes	No	45.3	1	Yes	Yes	Yes	No
TPA_BCC103	33027_7#19	33027_7#19.Treponema.ds2500000-reads	2500000	ERR5207003	reads	TPA	2014	Beale_2021	Clinical_Swab	Yes	Yes	No	Canada	N.America	SS14	0.0523171	Yes	No	27.3	1	Yes	Yes	Yes	No
TPA_BCC106	31818_3#11	31818_3#11.Treponema.ds2500000-reads	2500000	ERR4853583	reads	TPA	2014	Beale_2021	Clinical_Swab	Yes	Yes	No	Canada	N.America	SS14	0.0376967	Yes	No	68.3	1	Yes	Yes	Yes	No
TPA_BCC107	31818_5#22	31818_5#22.Treponema.ds1386523-reads	1386523	ERR4853644	reads	TPA	2014	Beale_2021	Clinical_Swab	Yes	Yes	No	Canada	N.America	SS14	0.0849742	Yes	No	22.4	1	Yes	Yes	Yes	No
TPA_BCC108	31818_5#23	31818_5#23.Treponema.ds2500000-reads	2500000	ERR4853645	reads	TPA	2014	Beale_2021	Clinical_Swab	Yes	Yes	No	Canada	N.America	SS14	0.0421115	Yes	No	39.6	1	Yes	Yes	Yes	No
TPA_BCC109	31818_1#11	31818_1#11.Treponema.ds2500000-reads	2500000	ERR4853537	reads	TPA	2014	Beale_2021	Clinical_Swab	Yes	Yes	No	Canada	N.America	SS14	0.0371342	Yes	No	105.3	1	Yes	Yes	Yes	No
TPA_BCC111	31822_1#4	31822_1#4.Treponema.ds2500000-reads	2500000	ERR4899200	reads	TPA	2014	Beale_2021	Clinical_Swab	Yes	Yes	No	Canada	N.America	SS14	0.0369385	Yes	No	152.6	1	Yes	Yes	Yes	No
TPA_BCC122	31818_2#18	31818_2#18.Treponema.ds2500000-reads	2500000	ERR4853566	reads	TPA	2015	Beale_2021	Clinical_Swab	Yes	Yes	No	Canada	N.America	Nichols	0.0401985	Yes	No	53.4	14	Yes	Yes	Yes	No
TPA_BCC123	31818_3#24	31818_3#24.Treponema.ds1397038-reads	1397038	ERR4853594	reads	TPA	2015	Beale_2021	Clinical_Swab	Yes	Yes	No	Canada	N.America	SS14	0.0844819	Yes	No	22.4	1	Yes	Yes	Yes	No
TPA_BCC125	31818_6#7	31818_6#7.Treponema.ds1150195-reads	1150195	ERR4853661	reads	TPA	2015	Beale_2021	Clinical_Swab	Yes	Yes	No	Canada	N.America	SS14	0.0708022	Yes	No	23.5	1	Yes	Yes	Yes	No
TPA_BCC126	31818_1#13	31818_1#13.Treponema.ds689520-reads	689520	ERR4853539	reads	TPA	2015	Beale_2021	Clinical_Swab	Yes	Yes	No	Canada	N.America	Nichols	0.193438	Yes	No	14.2	14	Yes	Yes	Yes	No
TPA_BCC127	31818_3#12	31818_3#12.Treponema.ds2500000-reads	2500000	ERR4853584	reads	TPA	2015	Beale_2021	Clinical_Swab	Yes	Yes	No	Canada	N.America	SS14	0.0377652	Yes	No	66.4	1	Yes	Yes	Yes	No
TPA_BCC128	31818_6#8	31818_6#8.Treponema.ds1374311-reads	1374311	ERR4853662	reads	TPA	2015	Beale_2021	Clinical_Swab	Yes	Yes	No	Canada	N.America	SS14	0.0601649	Yes	No	26.3	1	Yes	Yes	Yes	No
TPA_BCC129	31818_6#9	31818_6#9.Treponema.ds1320140-reads	1320140	ERR4853663	reads	TPA	2015	Beale_2021	Clinical_Swab	Yes	Yes	No	Canada	N.America	SS14	0.0683118	Yes	No	24	1	Yes	Yes	Yes	No
TPA_BCC130	31818_2#4	31818_2#4.Treponema.ds2500000-reads	2500000	ERR4853553	reads	TPA	2015	Beale_2021	Clinical_Swab	Yes	Yes	No	Canada	N.America	SS14	0.0377529	Yes	No	68.7	1	Yes	Yes	Yes	No
TPA_BCC132	31818_2#5	31818_2#5.Treponema.ds1727886-reads	1727886	ERR4853554	reads	TPA	2015	Beale_2021	Clinical_Swab	Yes	Yes	No	Canada	N.America	SS14	0.0453996	Yes	No	36.5	1	Yes	Yes	Yes	No
TPA_BCC134	31963_2#10	31963_2#10.Treponema.ds2500000-reads	2500000	ERR4993355	reads	TPA	2015	Beale_2021	Clinical_Swab	Yes	Yes	No	Canada	N.America	SS14	0.0368868	Yes	No	192.6	1	Yes	Yes	Yes	No
TPA_BCC135	31818_6#10	31818_6#10.Treponema.ds946743-reads	946743	ERR4853664	reads	TPA	2015	Beale_2021	Clinical_Swab	Yes	Yes	No	Canada	N.America	SS14	0.167361	Yes	No	16	1	Yes	Yes	Yes	No
TPA_BCC136	31818_1#14	31818_1#14.Treponema.ds1297850-reads	1297850	ERR4853540	reads	TPA	2015	Beale_2021	Clinical_Swab	Yes	Yes	No	Canada	N.America	Nichols	0.0576244	Yes	No	26.4	14	Yes	Yes	Yes	No
TPA_BCC137	31818_6#11	31818_6#11.Treponema.ds1552254-reads	1552254	ERR4853665	reads	TPA	2015	Beale_2021	Clinical_Swab	Yes	Yes	No	Canada	N.America	SS14	0.0564529	Yes	No	28	1	Yes	Yes	Yes	No
TPA_BCC138	31818_6#12	31818_6#12.Treponema.ds1011880-reads	1011880	ERR4853666	reads	TPA	2015	Beale_2021	Clinical_Swab	Yes	Yes	No	Canada	N.America	SS14	0.125715	Yes	No	18	1	Yes	Yes	Yes	No
TPA_BCC139	31818_1#15	31818_1#15.Treponema.ds2500000-reads	2500000	ERR4853541	reads	TPA	2015	Beale_2021	Clinical_Swab	Yes	Yes	No	Canada	N.America	SS14	0.0383268	Yes	No	60.9	1	Yes	Yes	Yes	No
TPA_BCC140	31818_6#13	31818_6#13.Treponema.ds1530595-reads	1530595	ERR4853667	reads	TPA	2016	Beale_2021	Clinical_Swab	Yes	Yes	No	Canada	N.America	SS14	0.050685	Yes	No	28.9	1	Yes	Yes	Yes	No
TPA_BCC141	31818_2#6	31818_2#6.Treponema.ds2500000-reads	2500000	ERR4853555	reads	TPA	2016	Beale_2021	Clinical_Swab	Yes	Yes	No	Canada	N.America	SS14	0.0388559	Yes	No	55.3	1	Yes	Yes	Yes	No
TPA_BCC142	31818_1#16	31818_1#16.Treponema.ds776110-reads	776110	ERR4853542	reads	TPA	2016	Beale_2021	Clinical_Swab	Yes	Yes	No	Canada	N.America	Nichols	0.155154	Yes	No	16.1	8	Yes	Yes	Yes	No
TPA_BCC143	31818_6#14	31818_6#14.Treponema.ds1425049-reads	1425049	ERR4853668	reads	TPA	2016	Beale_2021	Clinical_Swab	Yes	Yes	No	Canada	N.America	SS14	0.0660144	Yes	No	24.9	1	Yes	Yes	Yes	No
TPA_BCC145	31818_6#16	31818_6#16.Treponema.ds2500000-reads	2500000	ERR4853670	reads	TPA	2016	Beale_2021	Clinical_Swab	Yes	Yes	No	Canada	N.America	SS14	0.0398765	Yes	No	46.3	1	Yes	Yes	Yes	No
TPA_BCC146	31818_6#17	31818_6#17.Treponema.ds1023824-reads	1023824	ERR4853671	reads	TPA	2016	Beale_2021	Clinical_Swab	Yes	Yes	No	Canada	N.America	SS14	0.127094	Yes	No	18.1	1	Yes	Yes	Yes	No
TPA_BCC147	31818_2#7	31818_2#7.Treponema.ds1886502-reads	1886502	ERR4853556	reads	TPA	2016	Beale_2021	Clinical_Swab	Yes	Yes	No	Canada	N.America	SS14	0.0408251	Yes	No	42.8	1	Yes	Yes	Yes	No
TPA_BCC153	31818_6#18	31818_6#18.Treponema.ds1597921-reads	1597921	ERR4853672	reads	TPA	2016	Beale_2021	Clinical_Swab	Yes	Yes	No	Canada	N.America	SS14	0.0496881	Yes	No	29.3	1	Yes	Yes	Yes	No
TPA_BCC154	31818_1#17	31818_1#17.Treponema.ds2500000-reads	2500000	ERR4853543	reads	TPA	2016	Beale_2021	Clinical_Swab	Yes	Yes	No	Canada	N.America	SS14	0.0375545	Yes	No	77.3	1	Yes	Yes	Yes	No
TPA_BCC156	31818_5#29	31818_5#29.Treponema.ds2500000-reads	2500000	ERR4853651	reads	TPA	2016	Beale_2021	Clinical_Swab	Yes	Yes	No	Canada	N.America	SS14	0.0374238	Yes	No	72.7	1	Yes	Yes	Yes	No
TPA_BCC157	31818_1#18	31818_1#18.Treponema.ds2500000-reads	2500000	ERR4853544	reads	TPA	2016	Beale_2021	Clinical_Swab	Yes	Yes	No	Canada	N.America	SS14	0.0370333	Yes	No	110.2	1	Yes	Yes	Yes	No
TPA_BCC161	31818_6#19	31818_6#19.Treponema.ds779083-reads	779083	ERR4853673	reads	TPA	2017	Beale_2021	Clinical_Swab	Yes	Yes	No	Canada	N.America	SS14	0.225597	Yes	No	13.9	2	Yes	Yes	No	No
TPA_BCC163	31818_1#19	31818_1#19.Treponema.ds2500000-reads	2500000	ERR4853545	reads	TPA	2017	Beale_2021	Clinical_Swab	Yes	Yes	No	Canada	N.America	SS14	0.0371421	Yes	No	94.5	1	Yes	Yes	Yes	No
TPA_BCC165	31822_1#5	31822_1#5.Treponema.ds2500000-reads	2500000	ERR4899201	reads	TPA	2017	Beale_2021	Clinical_Swab	Yes	Yes	No	Canada	N.America	SS14	0.0370219	Yes	No	125.6	2	Yes	Yes	No	Yes
TPA_BCC166	31818_6#20	31818_6#20.Treponema.ds1975997-reads	1975997	ERR4853674	reads	TPA	2017	Beale_2021	Clinical_Swab	Yes	Yes	No	Canada	N.America	SS14	0.0467844	Yes	No	33.4	1	Yes	Yes	Yes	No
TPA_BCC169	31818_1#20	31818_1#20.Treponema.ds833104-reads	833104	ERR4853546	reads	TPA	2017	Beale_2021	Clinical_Swab	Yes	Yes	No	Canada	N.America	Nichols	0.160884	Yes	No	15.8	14	Yes	Yes	Yes	No
TPA_BCC172	31818_6#21	31818_6#21.Treponema.ds763249-reads	763249	ERR4853675	reads	TPA	2017	Beale_2021	Clinical_Swab	Yes	Yes	No	Canada	N.America	SS14	0.229604	Yes	No	13.7	1	Yes	Yes	Yes	No
TPA_BCC174	31818_2#10	31818_2#10.Treponema.ds2312002-reads	2312002	ERR4853559	reads	TPA	2017	Beale_2021	Clinical_Swab	Yes	Yes	No	Canada	N.America	SS14	0.0394219	Yes	No	49.5	1	Yes	Yes	Yes	No
TPA_BCC175	31818_2#11	31818_2#11.Treponema.ds2500000-reads	2500000	ERR4853560	reads	TPA	2017	Beale_2021	Clinical_Swab	Yes	Yes	No	Canada	N.America	SS14	0.0377924	Yes	No	66.4	1	Yes	Yes	Yes	No
TPA_BCC176	31818_6#22	31818_6#22.Treponema.ds1506309-reads	1506309	ERR4853676	reads	TPA	2017	Beale_2021	Clinical_Swab	Yes	Yes	No	Canada	N.America	SS14	0.0636091	Yes	No	26	1	Yes	Yes	Yes	No
TPA_BCC180	31818_6#23	31818_6#23.Treponema.ds1292706-reads	1292706	ERR4853677	reads	TPA	2018	Beale_2021	Clinical_Swab	Yes	Yes	No	Canada	N.America	SS14	0.0703582	Yes	No	23.7	1	Yes	Yes	Yes	No
TPA_BCC181	31818_2#12	31818_2#12.Treponema.ds2121900-reads	2121900	ERR4853561	reads	TPA	2018	Beale_2021	Clinical_Swab	Yes	Yes	No	Canada	N.America	SS14	0.0401222	Yes	No	47	1	Yes	Yes	Yes	No
TPA_BCC182	31818_6#24	31818_6#24.Treponema.ds1068293-reads	1068293	ERR4853678	reads	TPA	2018	Beale_2021	Clinical_Swab	Yes	Yes	No	Canada	N.America	SS14	0.124336	Yes	No	18.1	1	Yes	Yes	Yes	No
TPA_BCC183	31818_6#25	31818_6#25.Treponema.ds2134448-reads	2134448	ERR4853679	reads	TPA	2018	Beale_2021	Clinical_Swab	Yes	Yes	No	Canada	N.America	SS14	0.0432918	Yes	No	36.9	1	Yes	Yes	Yes	No
TPA_BCC185	31818_3#26	31818_3#26.Treponema.ds2500000-reads	2500000	ERR4853596	reads	TPA	2018	Beale_2021	Clinical_Swab	Yes	Yes	No	Canada	N.America	SS14	0.0374791	Yes	No	75	1	Yes	Yes	Yes	No
TPA_BCC186	31818_3#27	31818_3#27.Treponema.ds2488018-reads	2488018	ERR4853597	reads	TPA	2018	Beale_2021	Clinical_Swab	Yes	Yes	No	Canada	N.America	SS14	0.0401468	Yes	No	47	1	Yes	Yes	Yes	No
TPA_BCC187	31818_1#21	31818_1#21.Treponema.ds2500000-reads	2500000	ERR4853547	reads	TPA	2018	Beale_2021	Clinical_Swab	Yes	Yes	No	Canada	N.America	SS14	0.0370816	Yes	No	112.2	1	Yes	Yes	Yes	No
TPA_BCC191	31818_6#26	31818_6#26.Treponema.ds838203-reads	838203	ERR4853680	reads	TPA	2018	Beale_2021	Clinical_Swab	Yes	Yes	No	Canada	N.America	SS14	0.152846	Yes	No	16.1	1	Yes	Yes	Yes	No
TPA_BCC194	31818_6#27	31818_6#27.Treponema.ds1178315-reads	1178315	ERR4853681	reads	TPA	2018	Beale_2021	Clinical_Swab	Yes	Yes	No	Canada	N.America	SS14	0.0819143	Yes	No	22.8	1	Yes	Yes	Yes	No
TPA_BCC195	31818_6#28	31818_6#28.Treponema.ds936353-reads	936353	ERR4853682	reads	TPA	2018	Beale_2021	Clinical_Swab	Yes	Yes	No	Canada	N.America	SS14	0.115409	Yes	No	18.4	1	Yes	Yes	Yes	No
TPA_BCC196	31818_3#13	31818_3#13.Treponema.ds2500000-reads	2500000	ERR4853585	reads	TPA	2018	Beale_2021	Clinical_Swab	Yes	Yes	No	Canada	N.America	SS14	0.037666	Yes	No	72.7	1	Yes	Yes	Yes	No
TPA_BCC197	31818_3#28	31818_3#28.Treponema.ds2134470-reads	2134470	ERR4853598	reads	TPA	2018	Beale_2021	Clinical_Swab	Yes	Yes	No	Canada	N.America	SS14	0.0424599	Yes	No	37.2	1	Yes	Yes	Yes	No
TPA_BCC198	31818_2#13	31818_2#13.Treponema.ds1580416-reads	1580416	ERR4853562	reads	TPA	2018	Beale_2021	Clinical_Swab	Yes	Yes	No	Canada	N.America	SS14	0.0469783	Yes	No	34.5	1	Yes	Yes	Yes	No
TPA_BCC199	31818_3#14	31818_3#14.Treponema.ds2500000-reads	2500000	ERR4853586	reads	TPA	2018	Beale_2021	Clinical_Swab	Yes	Yes	No	Canada	N.America	SS14	0.0368359	Yes	No	605.8	1	Yes	Yes	Yes	No
TPA_EIR008	31818_6#30	31818_6#30.Treponema.ds2500000-reads	2500000	ERR4853684	reads	TPA	2018	Beale_2021	Clinical_Swab	Yes	Yes	No	Ireland	Europe	SS14	0.0368315	Yes	No	251.7	1	Yes	Yes	Yes	No
TPA_EIR013	31818_5#31	31818_5#31.Treponema.ds2373703-reads	2373703	ERR4853653	reads	TPA	2018	Beale_2021	Clinical_Swab	Yes	Yes	No	Ireland	Europe	SS14	0.0442825	Yes	No	37.4	1	Yes	Yes	Yes	No
TPA_EIR015	31963_2#3	31963_2#3.Treponema.ds2500000-reads	2500000	ERR4993349	reads	TPA	2018	Beale_2021	Clinical_Swab	Yes	Yes	No	Ireland	Europe	Nichols	0.0384558	Yes	No	89.4	8	Yes	Yes	No	No
TPA_EIR017	31818_3#15	31818_3#15.Treponema.ds2500000-reads	2500000	ERR4853587	reads	TPA	2018	Beale_2021	Clinical_Swab	Yes	Yes	No	Ireland	Europe	SS14	0.037243	Yes	No	91	1	Yes	Yes	Yes	No
TPA_ESBCN002	31818_5#26	31818_5#26.Treponema.ds1048322-reads	1048322	ERR4853648	reads	TPA	2015	Beale_2021	Clinical_Swab	Yes	Yes	No	Spain	Europe	SS14	0.172681	Yes	No	16	1	Yes	Yes	Yes	No
TPA_ESBCN004	31818_5#25	31818_5#25.Treponema.ds843705-reads	843705	ERR4853647	reads	TPA	2015	Beale_2021	Clinical_Swab	Yes	Yes	No	Spain	Europe	SS14	0.20149	Yes	No	14.6	1	Yes	Yes	Yes	No
TPA_ESBCN005	31822_1#19	31822_1#19.Treponema.ds1596910-reads	1596910	ERR4899206	reads	TPA	2015	Beale_2021	Clinical_Swab	Yes	Yes	No	Spain	Europe	Nichols	0.054876	Yes	No	25.8	14	Yes	Yes	Yes	No
TPA_HUN190022	35231_3#14	35231_3#14.Treponema.ds2302412-reads	2302412	ERR5207025	reads	TPA	2019	Beale_2021	Clinical_Swab	Yes	Yes	No	Hungary	Europe	SS14	0.0612275	Yes	No	24.1	3	Yes	Yes	No	No
TPA_HUN180007	35231_3#6	35231_3#6.Treponema.ds2500000-reads	2500000	ERR5210572	reads	TPA	2018	Beale_2021	Clinical_Swab	Yes	Yes	No	Hungary	Europe	SS14	0.0386146	Yes	No	48.7	1	Yes	Yes	Yes	No
TPA_HUN190023	35231_3#15	35231_3#15.Treponema.ds1212055-reads	1212055	ERR5210574	reads	TPA	2019	Beale_2021	Clinical_Swab	Yes	Yes	No	Hungary	Europe	SS14	0.234167	Yes	No	13	1	Yes	Yes	No	No
TPA_HUN190008	35190_3#4	35190_3#4.Treponema.ds1261428-reads	1261428	ERR5207014	reads	TPA	2019	Beale_2021	Clinical_Swab	Yes	Yes	No	Hungary	Europe	SS14	0.18285	Yes	No	15.3	3	Yes	Yes	No	No
TPA_HUN200024	35190_3#14	35190_3#14.Treponema.ds2500000-reads	2500000	ERR5207018	reads	TPA	2019	Beale_2021	Clinical_Swab	Yes	Yes	No	Hungary	Europe	SS14	0.0370254	Yes	No	128.6	3	Yes	Yes	No	No
TPA_HUN180001	35190_3#1	35190_3#1.Treponema.ds1067218-reads	1067218	ERR5207013	reads	TPA	2018	Beale_2021	Clinical_Swab	Yes	Yes	No	Hungary	Europe	SS14	0.212795	Yes	No	14.1	1	Yes	Yes	Yes	No
TPA_HUN180004	35190_3#3	35190_3#3.Treponema.ds1868063-reads	1868063	ERR5210563	reads	TPA	2018	Beale_2021	Clinical_Swab	Yes	Yes	No	Hungary	Europe	Nichols	0.0723835	Yes	No	24.5	14	Yes	Yes	Uncertain	No
TPA_HUN190017	35190_3#8	35190_3#8.Treponema.ds1436673-reads	1436673	ERR5207015	reads	TPA	2019	Beale_2021	Clinical_Swab	Yes	Yes	No	Hungary	Europe	SS14	0.0866679	Yes	No	21.4	1	Yes	Yes	Yes	No
TPA_HUN190018	35190_3#10	35190_3#10.Treponema.ds1236408-reads	1236408	ERR5207016	reads	TPA	2019	Beale_2021	Clinical_Swab	Yes	Yes	No	Hungary	Europe	SS14	0.157145	Yes	No	15.7	1	Yes	Yes	Yes	No
TPA_HUN190020	35190_3#12	35190_3#12.Treponema.ds2500000-reads	2500000	ERR5207017	reads	TPA	2019	Beale_2021	Clinical_Swab	Yes	Yes	No	Hungary	Europe	Nichols	0.0397326	Yes	No	50.5	14	Yes	Yes	Yes	No
TPA_OMI002	31818_5#3	31818_5#3.Treponema.ds2500000-reads	2500000	ERR4853631	reads	TPA	2018	Beale_2021	Clinical_Swab	Yes	Yes	No	UK	Europe	SS14	0.0383952	Yes	No	58.9	1	Yes	Yes	Yes	No
TPA_OMI006	33027_7#28	33027_7#28.Treponema.ds2500000-reads	2500000	ERR5207008	reads	TPA	2018	Beale_2021	Clinical_Swab	Yes	Yes	No	UK	Europe	SS14	0.0396088	Yes	No	40.6	2	Yes	Yes	No	Yes
TPA_OMI015	31822_1#29	31822_1#29.Treponema.ds2500000-reads	2500000	ERR4899216	reads	TPA	2017	Beale_2021	Clinical_Swab	Yes	Yes	No	UK	Europe	SS14	0.0370886	Yes	No	86.3	1	Yes	Yes	Yes	No
TPA_OMI021	31822_1#30	31822_1#30.Treponema.ds2500000-reads	2500000	ERR4899217	reads	TPA	2017	Beale_2021	Clinical_Swab	Yes	Yes	No	UK	Europe	Nichols	0.0397036	Yes	No	53.4	8	Yes	Yes	Yes	No
TPA_OMI022	33027_7#29	33027_7#29.Treponema.ds2500000-reads	2500000	ERR5207009	reads	TPA	2018	Beale_2021	Clinical_Swab	Yes	Yes	No	UK	Europe	SS14	0.0392025	Yes	No	44.2	1	Yes	Yes	Yes	No
TPA_OMI029	33027_7#31	33027_7#31.Treponema.ds2500000-reads	2500000	ERR5207011	reads	TPA	2017	Beale_2021	Clinical_Swab	Yes	Yes	No	UK	Europe	SS14	0.0370851	Yes	No	104.2	1	Yes	Yes	No	No
TPA_OMI033	33027_7#30	33027_7#30.Treponema.ds2500000-reads	2500000	ERR5207010	reads	TPA	2017	Beale_2021	Clinical_Swab	Yes	Yes	No	UK	Europe	SS14	0.0506147	Yes	No	27.6	1	Yes	Yes	Yes	No
TPA_OMI075	31822_2#28	31822_2#28.Treponema.ds2500000-reads	2500000	ERR4899243	reads	TPA	2017	Beale_2021	Clinical_Swab	Yes	Yes	No	UK	Europe	SS14	0.0409901	Yes	No	37.8	1	Yes	Yes	Yes	No
TPA_RUS_Tuva-26	35231_3#32	35231_3#32.Treponema.ds2500000-reads	2500000	ERR5207034	reads	TPA	2013	Beale_2021	Clinical_Swab	Yes	Yes	No	Russia	Asia	SS14	0.0511342	Yes	No	29.9	1	Yes	Yes	Yes	No
TPA_RUS_Tuva-39	35231_3#16	35231_3#16.Treponema.ds2500000-reads	2500000	ERR5207026	reads	TPA	2014	Beale_2021	Clinical_Swab	Yes	Yes	No	Russia	Asia	SS14	0.0525365	Yes	No	28.5	5	Yes	Yes	No	No
TPA_RUS_Tuva-41	35190_3#15	35190_3#15.Treponema.ds2500000-reads	2500000	ERR5207019	reads	TPA	2014	Beale_2021	Clinical_Swab	Yes	Yes	No	Russia	Asia	SS14	0.0370394	Yes	No	121.7	5	Yes	Yes	No	No
TPA_RUS_Tuva-49	35231_3#17	35231_3#17.Treponema.ds2500000-reads	2500000	ERR5210575	reads	TPA	2014	Beale_2021	Clinical_Swab	Yes	Yes	No	Russia	Asia	SS14	0.0454839	Yes	No	30.9	5	Yes	Yes	No	No
TPA_RUS_Tuva-54	35231_3#21	35231_3#21.Treponema.ds2500000-reads	2500000	ERR5210577	reads	TPA	2014	Beale_2021	Clinical_Swab	Yes	Yes	No	Russia	Asia	SS14	0.0518038	Yes	No	27.5	5	Yes	Yes	No	No
TPA_RUS_Tuva-58	35231_3#18	35231_3#18.Treponema.ds2500000-reads	2500000	ERR5207027	reads	TPA	2014	Beale_2021	Clinical_Swab	Yes	Yes	No	Russia	Asia	SS14	0.0476487	Yes	No	31.9	5	Yes	Yes	No	No
TPA_RUS_Tuva-59	35231_3#22	35231_3#22.Treponema.ds2500000-reads	2500000	ERR5207029	reads	TPA	2014	Beale_2021	Clinical_Swab	Yes	Yes	No	Russia	Asia	SS14	0.0382627	Yes	No	55.1	5	Yes	Yes	No	No
TPA_RUS_Tuva-61	35190_3#16	35190_3#16.Treponema.ds2500000-reads	2500000	ERR5210568	reads	TPA	2014	Beale_2021	Clinical_Swab	Yes	Yes	No	Russia	Asia	SS14	0.0375335	Yes	No	79.7	5	Yes	Yes	No	No
TPA_RUS_Tuva-62	35231_3#19	35231_3#19.Treponema.ds2500000-reads	2500000	ERR5210576	reads	TPA	2014	Beale_2021	Clinical_Swab	Yes	Yes	No	Russia	Asia	SS14	0.0505191	Yes	No	28.2	5	Yes	Yes	No	No
TPA_RUS_Tuva-67	35231_3#20	35231_3#20.Treponema.ds1647329-reads	1647329	ERR5207028	reads	TPA	2014	Beale_2021	Clinical_Swab	Yes	Yes	No	Russia	Asia	SS14	0.101721	Yes	No	18.7	3	Yes	Yes	No	No
TPA_SA006	31822_1#28	31822_1#28.Treponema.ds2460254-reads	2460254	ERR4899215	reads	TPA	2006	Beale_2021	Clinical_Swab	Yes	Yes	No	South Africa	Africa	Nichols	0.0448564	Yes	No	41.8	17	Yes	Yes	No	No
TPA_SWE-1352	35231_3#27	35231_3#27.Treponema.ds1156757-reads	1156757	ERR5210580	reads	TPA	2019	Beale_2021	Clinical_Swab	Yes	Yes	No	Sweden	Europe	SS14	0.220799	Yes	No	13.3	1	Yes	Yes	Yes	No
TPA_SWE-2189	35231_3#28	35231_3#28.Treponema.ds1878128-reads	1878128	ERR5207032	reads	TPA	2019	Beale_2021	Clinical_Swab	Yes	Yes	No	Sweden	Europe	SS14	0.061941	Yes	No	23.4	1	Yes	Yes	Yes	No
TPA_SWE-467	35190_3#17	35190_3#17.Treponema.ds2500000-reads	2500000	ERR5210569	reads	TPA	2019	Beale_2021	Clinical_Swab	Yes	Yes	No	Sweden	Europe	SS14	0.0372185	Yes	No	86.2	1	Yes	Yes	Yes	No
TPA_SWE-507	35231_3#23	35231_3#23.Treponema.ds2500000-reads	2500000	ERR5210578	reads	TPA	2019	Beale_2021	Clinical_Swab	Yes	Yes	No	Sweden	Europe	SS14	0.0483525	Yes	No	28.9	3	Yes	Yes	Yes	No
TPA_SWE-575	35231_3#24	35231_3#24.Treponema.ds1583154-reads	1583154	ERR5207030	reads	TPA	2019	Beale_2021	Clinical_Swab	Yes	Yes	No	Sweden	Europe	SS14	0.140187	Yes	No	16.4	1	Yes	Yes	Yes	No
TPA_SWE-662	35231_3#25	35231_3#25.Treponema.ds2500000-reads	2500000	ERR5210579	reads	TPA	2019	Beale_2021	Clinical_Swab	Yes	Yes	No	Sweden	Europe	SS14	0.0372	Yes	No	604.3	1	Yes	Yes	Yes	No
TPA_SWE-996	35231_3#26	35231_3#26.Treponema.ds2500000-reads	2500000	ERR5207031	reads	TPA	2019	Beale_2021	Clinical_Swab	Yes	Yes	No	Sweden	Europe	SS14	0.0370482	Yes	No	609.2	1	Yes	Yes	Yes	No
TPA_UKBIR026	31822_2#7	31822_2#7.Treponema.ds2109167-reads	2109167	ERR4899224	reads	TPA	2018	Beale_2021	Clinical_Swab	Yes	Yes	No	UK	Europe	SS14	0.0631133	Yes	No	24.7	1	Yes	Yes	Yes	No
TPA_UKBIR028	31822_1#22	31822_1#22.Treponema.ds1597451-reads	1597451	ERR4899209	reads	TPA	2018	Beale_2021	Clinical_Swab	Yes	Yes	No	UK	Europe	Nichols	0.0592908	Yes	No	25.2	16	Yes	Yes	No	No
TPA_UKBIR030	33027_7#25	33027_7#25.Treponema.ds2500000-reads	2500000	ERR5207005	reads	TPA	2018	Beale_2021	Clinical_Swab	Yes	Yes	No	UK	Europe	SS14	0.0671245	Yes	No	23.9	1	Yes	Yes	Yes	No
TPA_UKBIR032	31818_4#17	31818_4#17.Treponema.ds1338575-reads	1338575	ERR4853613	reads	TPA	2018	Beale_2021	Clinical_Swab	Yes	Yes	No	UK	Europe	Nichols	0.0755119	Yes	No	26	14	Yes	Yes	Yes	No
TPA_UKBIR043	31822_2#9	31822_2#9.Treponema.ds1924746-reads	1924746	ERR4899226	reads	TPA	2018	Beale_2021	Clinical_Swab	Yes	Yes	No	UK	Europe	SS14	0.0753601	Yes	No	21.3	1	Yes	Yes	Yes	No
TPA_UKBIR044	31822_1#23	31822_1#23.Treponema.ds1918163-reads	1918163	ERR4899210	reads	TPA	2018	Beale_2021	Clinical_Swab	Yes	Yes	No	UK	Europe	Nichols	0.0513624	Yes	No	28.2	14	Yes	Yes	Yes	No
TPA_UKBIR049	31822_2#11	31822_2#11.Treponema.ds1806600-reads	1806600	ERR4899227	reads	TPA	2018	Beale_2021	Clinical_Swab	Yes	Yes	No	UK	Europe	SS14	0.0891486	Yes	No	19.2	1	Yes	Yes	Yes	No
TPA_UKBIR050	33027_7#26	33027_7#26.Treponema.ds1249382-reads	1249382	ERR5207006	reads	TPA	2018	Beale_2021	Clinical_Swab	Yes	Yes	No	UK	Europe	SS14	0.2239	Yes	No	13.1	1	Yes	Yes	No	No
TPA_UKBIR052	31818_4#18	31818_4#18.Treponema.ds2500000-reads	2500000	ERR4853614	reads	TPA	2018	Beale_2021	Clinical_Swab	Yes	Yes	No	UK	Europe	SS14	0.037186	Yes	No	115.1	1	Yes	Yes	Yes	No
TPA_UKBRG004	31822_1#7	31822_1#7.Treponema.ds2500000-reads	2500000	ERR4899203	reads	TPA	2018	Beale_2021	Clinical_Swab	Yes	Yes	No	UK	Europe	SS14	0.0374036	Yes	No	109.4	3	Yes	Yes	Yes	No
TPA_UKBRG007	31818_4#2	31818_4#2.Treponema.ds1597286-reads	1597286	ERR4853603	reads	TPA	2018	Beale_2021	Clinical_Swab	Yes	Yes	No	UK	Europe	Nichols	0.0675018	Yes	No	33	14	Yes	Yes	Yes	No
TPA_UKBRG008	31963_2#17	31963_2#17.Treponema.ds2500000-reads	2500000	ERR4993362	reads	TPA	2018	Beale_2021	Clinical_Swab	Yes	Yes	No	UK	Europe	Nichols	0.0379091	Yes	No	123.9	14	Yes	Yes	Yes	No
TPA_UKBRG009	31818_4#5	31818_4#5.Treponema.ds952114-reads	952114	ERR4853606	reads	TPA	2018	Beale_2021	Clinical_Swab	Yes	Yes	No	UK	Europe	SS14	0.14586	Yes	No	18.7	1	Yes	Yes	Yes	No
TPA_UKBRG010	31818_4#3	31818_4#3.Treponema.ds1969076-reads	1969076	ERR4853604	reads	TPA	2018	Beale_2021	Clinical_Swab	Yes	Yes	No	UK	Europe	SS14	0.0453882	Yes	No	40.4	1	Yes	Yes	Yes	No
TPA_UKBRG012	31818_4#1	31818_4#1.Treponema.ds2500000-reads	2500000	ERR4853602	reads	TPA	2018	Beale_2021	Clinical_Swab	Yes	Yes	No	UK	Europe	SS14	0.0390814	Yes	No	57.6	1	Yes	Yes	Yes	No
TPA_UKBRG015	31818_6#29	31818_6#29.Treponema.ds1041016-reads	1041016	ERR4853683	reads	TPA	2018	Beale_2021	Clinical_Swab	Yes	Yes	No	UK	Europe	SS14	0.115011	Yes	No	19	1	Yes	Yes	Yes	No
TPA_UKBRG017	31818_4#4	31818_4#4.Treponema.ds2500000-reads	2500000	ERR4853605	reads	TPA	2018	Beale_2021	Clinical_Swab	Yes	Yes	No	UK	Europe	SS14	0.0372255	Yes	No	603.7	2	Yes	Yes	No	Yes
TPA_UKBRG018	31822_1#8	31822_1#8.Treponema.ds2500000-reads	2500000	ERR4899204	reads	TPA	2018	Beale_2021	Clinical_Swab	Yes	Yes	No	UK	Europe	SS14	0.0372018	Yes	No	101.9	1	Yes	Yes	Yes	No
TPA_UKLEE004	31818_4#19	31818_4#19.Treponema.ds2500000-reads	2500000	ERR4853615	reads	TPA	2018	Beale_2021	Clinical_Swab	Yes	Yes	No	UK	Europe	SS14	0.0372834	Yes	No	92.8	1	Yes	Yes	Yes	No
TPA_UKLEE006	31822_2#12	31822_2#12.Treponema.ds1329667-reads	1329667	ERR4899228	reads	TPA	2018	Beale_2021	Clinical_Swab	Yes	Yes	No	UK	Europe	SS14	0.156271	Yes	No	14.8	1	Yes	Yes	Yes	No
TPA_UKMAN003	31818_3#7	31818_3#7.Treponema.ds1601042-reads	1601042	ERR4853580	reads	TPA	2018	Beale_2021	Clinical_Swab	Yes	Yes	No	UK	Europe	SS14	0.0486921	Yes	No	31	1	Yes	Yes	Yes	No
TPA_UKMAN019	31818_4#14	31818_4#14.Treponema.ds2500000-reads	2500000	ERR4853610	reads	TPA	2018	Beale_2021	Clinical_Swab	Yes	Yes	No	UK	Europe	SS14	0.0370614	Yes	No	148.5	1	Yes	Yes	Yes	No
TPA_UKMAN027	31818_4#15	31818_4#15.Treponema.ds2500000-reads	2500000	ERR4853611	reads	TPA	2018	Beale_2021	Clinical_Swab	Yes	Yes	No	UK	Europe	SS14	0.0370482	Yes	No	133.6	1	Yes	Yes	Yes	No
TPA_UKMAN047	31818_3#4	31818_3#4.Treponema.ds1648869-reads	1648869	ERR4853577	reads	TPA	2018	Beale_2021	Clinical_Swab	Yes	Yes	No	UK	Europe	SS14	0.0486315	Yes	No	31.4	1	Yes	Yes	Yes	No
TPA_UKMAN054	31818_3#6	31818_3#6.Treponema.ds2500000-reads	2500000	ERR4853579	reads	TPA	2018	Beale_2021	Clinical_Swab	Yes	Yes	No	UK	Europe	SS14	0.0401801	Yes	No	47.5	1	Yes	Yes	Yes	No
TPA_USL-BAL-2	31963_2#11	31963_2#11.Treponema.ds2500000-reads	2500000	ERR4993356	reads	TPA	1971	Beale_2021	rabbit inoculation	No	No	No	USA	N.America	SS14	0.0367551	Yes	No	529.6	Singleton	Yes	Yes	No	No
TPA_USL-BAL-6	31818_2#20	31818_2#20.Treponema.ds2500000-reads	2500000	ERR4853568	reads	TPA	1950-1980	Beale_2021	rabbit inoculation	No	No	No	USA	N.America	Nichols	0.0378371	Yes	No	175.1	12	Yes	No	No	No
TPA_USL-BAL-7	31963_2#12	31963_2#12.Treponema.ds2500000-reads	2500000	ERR4993357	reads	TPA	1976	Beale_2021	rabbit inoculation	No	No	No	USA	N.America	Nichols	0.0379696	Yes	No	144.1	12	Yes	Yes	No	No
TPA_USL-BAL-8	31822_2#31	31822_2#31.Treponema.ds2500000-reads	2500000	ERR4899245	reads	TPA	1960-1980	Beale_2021	rabbit inoculation	No	No	No	USA	N.America	Nichols	0.0390244	Yes	No	61.1	9	Yes	No	No	No
TPA_USL-Grady-1	31822_2#15	31822_2#15.Treponema.ds2500000-reads	2500000	ERR4899231	reads	TPA	1994	Beale_2021	rabbit inoculation	No	No	No	USA	N.America	SS14	0.0320191	Yes	No	35	1	Yes	Yes	No	No
TPA_USL-Haiti-B	31818_2#24	31818_2#24.Treponema.ds2500000-reads	2500000	ERR4853572	reads	TPA	1951	Beale_2021	rabbit inoculation	No	No	No	Haiti	Caribbean	Nichols	0.0321411	Yes	No	149.9	Singleton	Yes	Yes	No	No
TPA_USL-Phil-1	31822_2#14	31822_2#14.Treponema.ds2500000-reads	2500000	ERR4899230	reads	TPA	1987	Beale_2021	rabbit inoculation	No	No	No	USA	N.America	SS14	0.0326728	Yes	No	61	1	Yes	Yes	No	No
TPA_USL-Phil-3	31818_2#25	31818_2#25.Treponema.ds2500000-reads	2500000	ERR4853573	reads	TPA	1987	Beale_2021	rabbit inoculation	No	No	No	USA	N.America	Nichols	0.0319007	Yes	No	186.8	9	Yes	Yes	No	No
TPA_USL-SEA-81-3	31963_2#13	31963_2#13.Treponema.ds2500000-reads	2500000	ERR4993358	reads	TPA	1981	Beale_2021	rabbit inoculation	No	No	No	USA	N.America	SS14	0.0326043	Yes	No	403.1	1	Yes	Yes	No	No
TPA_USL-SEA-81-8	31818_1#6	31818_1#6.Treponema.ds2500000-reads	2500000	ERR4853532	reads	TPA	1981	Beale_2021	rabbit inoculation	No	No	No	USA	N.America	SS14	0.0315093	Yes	No	294.5	4	Yes	Yes	No	No
TPA_USL-SEA-83-1	31818_2#21	31818_2#21.Treponema.ds2500000-reads	2500000	ERR4853569	reads	TPA	1983	Beale_2021	rabbit inoculation	No	No	No	USA	N.America	Nichols	0.0313698	Yes	No	139.5	10	Yes	Yes	No	No
TPA_USL-SEA-83-2	31818_2#22	31818_2#22.Treponema.ds2500000-reads	2500000	ERR4853570	reads	TPA	1983	Beale_2021	rabbit inoculation	No	No	No	USA	N.America	Nichols	0.0324341	Yes	No	93.7	7	Yes	Yes	No	No
TPA_USL-SEA-84-2	31963_2#14	31963_2#14.Treponema.ds2500000-reads	2500000	ERR4993359	reads	TPA	1984	Beale_2021	rabbit inoculation	No	No	No	USA	N.America	SS14	0.0318866	Yes	No	480.4	1	Yes	Yes	No	No
TPA_USL-SEA-86-1	31818_2#23	31818_2#23.Treponema.ds2500000-reads	2500000	ERR4853571	reads	TPA	1986	Beale_2021	rabbit inoculation	No	No	No	USA	N.America	Nichols	0.0329842	Yes	No	72.1	8	Yes	Yes	No	No
TPA_USL-SEA-87-1	31818_5#30	31818_5#30.Treponema.ds2500000-reads	2500000	ERR4853652	reads	TPA	1987	Beale_2021	rabbit inoculation	No	No	No	USA	N.America	SS14	0.0323788	Yes	No	69.2	1	Yes	Yes	No	No
TPA_ZIM004	31822_2#19	31822_2#19.Treponema.ds1243584-reads	1243584	ERR4899234	reads	TPA	2015	Beale_2021	Clinical_Swab	Yes	Yes	No	Zimbabwe	Africa	SS14	0.0315918	Yes	No	13.5	4	Yes	Yes	No	No
TPA_ZIM005	31818_4#24	31818_4#24.Treponema.ds2374474-reads	2374474	ERR4853620	reads	TPA	2015	Beale_2021	Clinical_Swab	Yes	Yes	No	Zimbabwe	Africa	SS14	0.0425573	Yes	No	44.9	4	Yes	Yes	No	No
TPA_ZIM007	31822_2#21	31822_2#21.Treponema.ds2209089-reads	2209089	ERR4899236	reads	TPA	2015	Beale_2021	Clinical_Swab	Yes	Yes	No	Zimbabwe	Africa	SS14	0.0339362	Yes	No	22.9	4	Yes	Yes	Yes	No
TPA_ZIM009	31822_2#22	31822_2#22.Treponema.ds1357976-reads	1357976	ERR4899237	reads	TPA	2015	Beale_2021	Clinical_Swab	Yes	Yes	No	Zimbabwe	Africa	SS14	0.0708941	Yes	No	14.9	4	Yes	Yes	No	No
TPA_ZIM010	31822_2#23	31822_2#23.Treponema.ds268111-reads	268111	ERR4899238	reads	TPA	2015	Beale_2021	Clinical_Swab	Yes	Yes	No	Zimbabwe	Africa	Nichols	0.0334887	Yes	No	3.1	NA	No	No	NA	NA
TPA_ZIM014	31818_4#25	31818_4#25.Treponema.ds860109-reads	860109	ERR4853621	reads	TPA	2015	Beale_2021	Clinical_Swab	Yes	Yes	No	Zimbabwe	Africa	Nichols	0.0579545	Yes	No	17	13	Yes	Yes	No	No
TPA_ZIM015	31822_1#27	31822_1#27.Treponema.ds1418347-reads	1418347	ERR4899214	reads	TPA	2015	Beale_2021	Clinical_Swab	Yes	Yes	No	Zimbabwe	Africa	Nichols	0.062687	Yes	No	24	13	Yes	Yes	No	No
TPA_ZIM016	31818_4#26	31818_4#26.Treponema.ds394035-reads	394035	ERR4853622	reads	TPA	2015	Beale_2021	Clinical_Swab	Yes	Yes	No	Zimbabwe	Africa	Nichols	0.0635741	Yes	No	8.5	NA	No	No	NA	NA
TPA_ZIM018	31818_4#27	31818_4#27.Treponema.ds1989153-reads	1989153	ERR4853623	reads	TPA	2015	Beale_2021	Clinical_Swab	Yes	Yes	No	Zimbabwe	Africa	Nichols	0.0810006	Yes	No	43.2	13	Yes	Yes	No	No
TPA_ZIM019	33027_7#27	33027_7#27.Treponema.ds2500000-reads	2500000	ERR5207007	reads	TPA	2015	Beale_2021	Clinical_Swab	Yes	Yes	No	Zimbabwe	Africa	SS14	0.0378538	Yes	No	58.6	4	Yes	Yes	No	No
TPA_ZIM020	31822_2#24	31822_2#24.Treponema.ds1433124-reads	1433124	ERR4899239	reads	TPA	2015	Beale_2021	Clinical_Swab	Yes	Yes	No	Zimbabwe	Africa	Nichols	0.0568156	Yes	No	14.1	13	Yes	Yes	No	No
TPA_ZIM024	31822_2#26	31822_2#26.Treponema.ds2390007-reads	2390007	ERR4899241	reads	TPA	2015	Beale_2021	Clinical_Swab	Yes	Yes	No	Zimbabwe	Africa	SS14	0.0634302	Yes	No	30.4	4	Yes	Yes	No	No
TPA_ZIM025	31818_3#31	31818_3#31.Treponema.ds2321164-reads	2321164	ERR4853601	reads	TPA	2015	Beale_2021	Clinical_Swab	Yes	Yes	No	Zimbabwe	Africa	SS14	0.0832949	Yes	No	41.1	4	Yes	Yes	No	No
TPA_ZIM028	31818_4#29	31818_4#29.Treponema.ds2500000-reads	2500000	ERR4853625	reads	TPA	2015	Beale_2021	Clinical_Swab	Yes	Yes	No	Zimbabwe	Africa	SS14	0.0315611	Yes	No	90.2	4	Yes	Yes	No	No
UW202B	24141_8#8	24141_8#8.Treponema.ds1965222-reads	1965222	ERR3061032	reads	TPA	2003	Beale_2021	low_rabbit_passage	Yes	No	No	USA	N.America	Nichols	0.0387919	Yes	No	45.1	8	Yes	Yes	Yes	No
Amoy	NZ_CP015162.1	NZ_CP015162.1	-	NZ_CP015162.1	assemblies	TPA	2011	Tong_2017	low rabbit passage	Yes	No	No	China	Asia	SS14	0.0386041	Yes	No	48.3	2	Yes	Yes	Yes	No
Seattle_Nichols	NZ_CP010422.1	NZ_CP010422.1	-	NZ_CP010422.1	assemblies	TPA	1912	unpublished-Giacani	rabbit inoculation	No	No	No	USA	N.America	Nichols	0.0376195	Yes	No	48.6	10	Yes	No	No	No
