## Supplementary Data 2 for "Investigating the role of whole genome sequencing in syphilis epidemiology: an English case study"

### Sheet: TPA.UK-only.PHE.metadata.2022-0
Sample_Name	year	month	month.fix	quarter	date.decimal	gender_orientation	age_group	is.MSM	is.UK	is.PHE	phe_centre	Geo_Country	Continent	london	ukborn	hivpos	flag	dup_flag	Duplicate_to_remove	Sanger_Lane_ID_raw	Cleaned_fastq_id	Cleaned_fastq_readcount	SRR/ENA_Accession	Reads_or_assemblies	Species	Sample_Year	Citation	Sample_Type	Clinical	Direct_from_clin	Duplicate	TPA_Lineage	Proportion-N_>5_mapping+masking_Nichols	Mapping_Good<25%N	Mean_mapping_coverage	TPA.pinecone.sublineage	A2058G	A2059G
PHE130039A	2013	3	3	1	2013.16	MUnknown	45+	Other	UK	PHE	Not Known	UK	Europe	No	Unknown	Unknown	5			27455_3#4	27455_3#4.Treponema.ds2500000-reads	2500000	ERR3684522	reads	TPA	2013	Beale_2021	Clinical_Swab	Yes	Yes	No	SS14	0.0411427	Yes	36.9	1	Yes	No
PHE130052A	2013	10	10	4	2013.75	MUnknown	25-34	Other	UK	PHE	Not Known	UK	Europe	No	Unknown	Unknown	5			27455_1#2	27455_1#2.Treponema.ds2500000-reads	2500000	ERR3684451	reads	TPA	2013	Beale_2021	Clinical_Swab	Yes	Yes	No	SS14	0.0371684	Yes	88.2	1	Yes	No
PHE130054A	2013	10	10	4	2013.75	MUnknown	25-34	Other	UK	PHE	Not Known	UK	Europe	No	Unknown	Unknown	5			27455_4#8	27455_4#8.Treponema.ds2500000-reads	2500000	ERR3684571	reads	TPA	2013	Beale_2021	Clinical_Swab	Yes	Yes	No	SS14	0.107634	Yes	19.5	1	Yes	No
PHE140083A	2014	8	8	3	2014.58	MUnknown	35-44	Other	UK	PHE	Not Known	UK	Europe	Yes	Unknown	Unknown	5			27455_6#10	27455_6#10.Treponema.ds2500000-reads	2500000	ERR3684661	reads	TPA	2014	Beale_2021	Clinical_Swab	Yes	Yes	No	SS14	0.0824075	Yes	21.4	1	Yes	No
PHE140085A	2014	9	9	3	2014.67	MUnknown	35-44	Other	UK	PHE	Not Known	UK	Europe	Yes	Unknown	Unknown	5			27455_1#3	27455_1#3.Treponema.ds2500000-reads	2500000	ERR3684452	reads	TPA	2014	Beale_2021	Clinical_Swab	Yes	Yes	No	Nichols	0.0385997	Yes	69.1	14	Yes	No
PHE150114A	2015	2	2	1	2015.08	MUnknown	35-44	Other	UK	PHE	Not Known	UK	Europe	No	Unknown	Unknown	5			27455_2#6	27455_2#6.Treponema.ds2500000-reads	2500000	ERR3684487	reads	TPA	2015	Beale_2021	Clinical_Swab	Yes	Yes	No	Nichols	0.0776873	Yes	21.9	8	Yes	No
PHE150137A	2015	5	5	2	2015.33	MUnknown	35-44	Other	UK	PHE	Not Known	UK	Europe	No	Unknown	Unknown	5			27455_4#13	27455_4#13.Treponema.ds2500000-reads	2500000	ERR3684576	reads	TPA	2015	Beale_2021	Clinical_Swab	Yes	Yes	No	SS14	0.0377397	Yes	60.9	2	No	Yes
PHE150166A	2015	11	11	4	2015.83	MUnknown	25-34	Other	UK	PHE	Not Known	UK	Europe	Yes	Unknown	Unknown	5			27455_2#12	27455_2#12.Treponema.ds1988448-reads	1988448	ERR3684493	reads	TPA	2015	Beale_2021	Clinical_Swab	Yes	Yes	No	Nichols	0.0907089	Yes	19.1	14	Yes	No
PHE160216A	2016	5	5	2	2016.33	MUnknown	45+	Other	UK	PHE	Not Known	UK	Europe	No	Unknown	Unknown	5			27455_6#20	27455_6#20.Treponema.ds1994172-reads	1994172	ERR3684671	reads	TPA	2016	Beale_2021	Clinical_Swab	Yes	Yes	No	SS14	0.198991	Yes	15	1	Yes	No
PHE170362A	2017	6	6	2	2017.41	MUnknown	25-34	Other	UK	PHE	Not Known	UK	Europe	No	Unknown	Unknown	5			27455_7#30	27455_7#30.Treponema.ds2158791-reads	2158791	ERR3684723	reads	TPA	2017	Beale_2021	Clinical_Swab	Yes	Yes	No	SS14	0.234044	Yes	13.8	1	Yes	No
PHE120001A	2012	1	1	1	2012	MSM	16-24	MSM	UK	PHE	Not Known	UK	Europe	No	Yes	No	1			27455_5#1	27455_5#1.Treponema.ds2500000-reads	2500000	ERR3684609	reads	TPA	2012	Beale_2021	Clinical_Swab	Yes	Yes	No	SS14	0.0941093	Yes	20.6	1	Yes	No
PHE120003A	2012	1	1	1	2012	MSM	35-44	MSM	UK	PHE	Not Known	UK	Europe	No	No	No	1			27455_8#1	27455_8#1.Treponema.ds2158516-reads	2158516	ERR3684739	reads	TPA	2012	Beale_2021	Clinical_Swab	Yes	Yes	No	SS14	0.219131	Yes	15.1	1	Yes	No
PHE120006A	2012	2	2	1	2012.08	MSW	25-34	Other	UK	PHE	North East	UK	Europe	No	Yes	Unknown	1			27455_5#2	27455_5#2.Treponema.ds2500000-reads	2500000	ERR3684610	reads	TPA	2012	Beale_2021	Clinical_Swab	Yes	Yes	No	SS14	0.0602254	Yes	23.9	1	Yes	No
PHE120007A	2012	2	2	1	2012.08	MSM	35-44	MSM	UK	PHE	North East	UK	Europe	No	Yes	No	1			27455_4#1	27455_4#1.Treponema.ds2500000-reads	2500000	ERR3684564	reads	TPA	2012	Beale_2021	Clinical_Swab	Yes	Yes	No	SS14	0.0393824	Yes	44.9	1	Yes	No
PHE120009B	2012	3	3	1	2012.16	WSM	16-24	Other	UK	PHE	North East	UK	Europe	No	Yes	Unknown	1			27455_3#1	27455_3#1.Treponema.ds2500000-reads	2500000	ERR3684519	reads	TPA	2012	Beale_2021	Clinical_Swab	Yes	Yes	No	SS14	0.0375467	Yes	64.8	1	Yes	No
PHE120011A	2012	3	3	1	2012.16	MSM	25-34	MSM	UK	PHE	North East	UK	Europe	No	Yes	No	1			27455_2#1	27455_2#1.Treponema.ds2500000-reads	2500000	ERR3684482	reads	TPA	2012	Beale_2021	Clinical_Swab	Yes	Yes	No	SS14	0.041227	Yes	36	1	Yes	No
PHE120013A	2012	4	4	2	2012.25	MSM	45+	MSM	UK	PHE	West Midlands	UK	Europe	No	Yes	Yes	1			27455_4#2	27455_4#2.Treponema.ds2500000-reads	2500000	ERR3684565	reads	TPA	2012	Beale_2021	Clinical_Swab	Yes	Yes	No	SS14	0.0556807	Yes	26.6	1	Yes	No
PHE120014A	2012	4	4	2	2012.25	MSM	25-34	MSM	UK	PHE	North East	UK	Europe	No	Yes	Yes	1			27455_7#1	27455_7#1.Treponema.ds2500000-reads	2500000	ERR3684694	reads	TPA	2012	Beale_2021	Clinical_Swab	Yes	Yes	No	SS14	0.107478	Yes	19.2	1	No	No
PHE120016A	2012	4	4	2	2012.25	MSM	45+	MSM	UK	PHE	London	UK	Europe	Yes	Yes	Yes	1			27455_7#2	27455_7#2.Treponema.ds2500000-reads	2500000	ERR3684695	reads	TPA	2012	Beale_2021	Clinical_Swab	Yes	Yes	No	SS14	0.0709558	Yes	22.7	1	No	No
PHE120019A	2012	7	7	3	2012.5	MSM	25-34	MSM	UK	PHE	Yorkshire and Humber	UK	Europe	No	Yes	Yes	4			27455_4#3	27455_4#3.Treponema.ds2500000-reads	2500000	ERR3684566	reads	TPA	2012	Beale_2021	Clinical_Swab	Yes	Yes	No	SS14	0.064663	Yes	24.4	1	Yes	No
PHE120021A	2012	8	8	3	2012.58	MSW	16-24	Other	UK	PHE	Not Known	UK	Europe	No	Yes	Unknown	1			27455_3#2	27455_3#2.Treponema.ds2500000-reads	2500000	ERR3684520	reads	TPA	2012	Beale_2021	Clinical_Swab	Yes	Yes	No	SS14	0.0466624	Yes	31.5	1	Yes	No
PHE120022A	2012	8	8	3	2012.58	WSM	16-24	Other	UK	PHE	North East	UK	Europe	No	Yes	Unknown	1			27455_4#4	27455_4#4.Treponema.ds2500000-reads	2500000	ERR3684567	reads	TPA	2012	Beale_2021	Clinical_Swab	Yes	Yes	No	SS14	0.120791	Yes	18.1	1	Yes	No
PHE120024A	2012	9	9	3	2012.67	MSW	35-44	Other	UK	PHE	North West	UK	Europe	No	No	Unknown	4			27455_3#3	27455_3#3.Treponema.ds2500000-reads	2500000	ERR3684521	reads	TPA	2012	Beale_2021	Clinical_Swab	Yes	Yes	No	SS14	0.0388024	Yes	46.1	1	Yes	No
PHE120025A	2012	9	9	3	2012.67	MSM	16-24	MSM	UK	PHE	North East	UK	Europe	No	No	No	1			27455_6#1	27455_6#1.Treponema.ds2500000-reads	2500000	ERR3684652	reads	TPA	2012	Beale_2021	Clinical_Swab	Yes	Yes	No	SS14	0.0665567	Yes	23.8	1	Yes	No
PHE120027A	2012	10	10	4	2012.75	MSW	35-44	Other	UK	PHE	North East	UK	Europe	No	Yes	Unknown	1			27455_6#2	27455_6#2.Treponema.ds2267554-reads	2267554	ERR3684653	reads	TPA	2012	Beale_2021	Clinical_Swab	Yes	Yes	No	SS14	0.130512	Yes	17.6	1	Yes	No
PHE120028A	2012	10	10	4	2012.75	Unknown	35-44	Other	UK	PHE	Yorkshire and Humber	UK	Europe	No	Yes	Unknown	3			27455_6#3	27455_6#3.Treponema.ds2500000-reads	2500000	ERR3684654	reads	TPA	2012	Beale_2021	Clinical_Swab	Yes	Yes	No	SS14	0.0720062	Yes	22.8	1	Yes	No
PHE120029A	2012	11	11	4	2012.83	MSW	45+	Other	UK	PHE	East of England	UK	Europe	No	No	Unknown	1			27455_2#3	27455_2#3.Treponema.ds2007497-reads	2007497	ERR3684484	reads	TPA	2012	Beale_2021	Clinical_Swab	Yes	Yes	No	Nichols	0.136564	Yes	16.4	15	No	No
PHE120030A	2012	11	11	4	2012.83	MSM	25-34	MSM	UK	PHE	Not Known	UK	Europe	No	Yes	No	1			27455_8#3	27455_8#3.Treponema.ds2500000-reads	2500000	ERR3684741	reads	TPA	2012	Beale_2021	Clinical_Swab	Yes	Yes	No	SS14	0.110929	Yes	20.6	1	No	No
PHE120032A	2012	12	12	4	2012.92	MSM	45+	MSM	UK	PHE	Not Known	UK	Europe	No	Yes	Yes	1			27455_7#3	27455_7#3.Treponema.ds2500000-reads	2500000	ERR3684696	reads	TPA	2012	Beale_2021	Clinical_Swab	Yes	Yes	No	SS14	0.118849	Yes	18.8	1	Yes	No
PHE120033A	2012	12	12	4	2012.92	WSM	45+	Other	UK	PHE	East of England	UK	Europe	No	No	Unknown	3			29007_3#1	29007_3#1.Treponema.ds2500000-reads	2500000	ERR4045383	reads	TPA	2012	Beale_2021	Clinical_Swab	Yes	Yes	No	Nichols	0.105838	Yes	17.7	15	No	No
PHE120034A	2012	12	12	4	2012.92	MSM	45+	MSM	UK	PHE	East of England	UK	Europe	No	Yes	No	3			27455_7#4	27455_7#4.Treponema.ds2059933-reads	2059933	ERR3684697	reads	TPA	2012	Beale_2021	Clinical_Swab	Yes	Yes	No	SS14	0.223384	Yes	13.7	1	Yes	No
PHE130036A	2013	1	1	1	2013	MSM	45+	MSM	UK	PHE	South East	UK	Europe	No	No	No	1			27455_4#5	27455_4#5.Treponema.ds2500000-reads	2500000	ERR3684568	reads	TPA	2013	Beale_2021	Clinical_Swab	Yes	Yes	No	SS14	0.0439807	Yes	31.4	1	Yes	No
PHE130038A	2013	1	1	1	2013	MSM	25-34	MSM	UK	PHE	South West	UK	Europe	No	Yes	Yes	3			27455_6#4	27455_6#4.Treponema.ds2270395-reads	2270395	ERR3684655	reads	TPA	2013	Beale_2021	Clinical_Swab	Yes	Yes	No	SS14	0.199034	Yes	15.4	1	Yes	No
PHE130040A	2013	4	4	2	2013.25	MSM	16-24	MSM	UK	PHE	South East	UK	Europe	No	No	No	1			27455_1#1	27455_1#1.Treponema.ds2500000-reads	2500000	ERR3684450	reads	TPA	2013	Beale_2021	Clinical_Swab	Yes	Yes	No	SS14	0.0368639	Yes	222.3	1	Yes	No
PHE130041A	2013	4	4	2	2013.25	MSW	16-24	Other	UK	PHE	East of England	UK	Europe	No	Yes	Unknown	4			27455_6#5	27455_6#5.Treponema.ds1937857-reads	1937857	ERR3684656	reads	TPA	2013	Beale_2021	Clinical_Swab	Yes	Yes	No	SS14	0.204736	Yes	14.7	1	Yes	No
PHE130043A	2013	5	5	2	2013.33	MSM	16-24	MSM	UK	PHE	North East	UK	Europe	No	Yes	No	1			27455_2#4	27455_2#4.Treponema.ds2500000-reads	2500000	ERR3684485	reads	TPA	2013	Beale_2021	Clinical_Swab	Yes	Yes	No	SS14	0.0407294	Yes	35.3	1	No	No
PHE130045A	2013	6	6	2	2013.41	MSM	25-34	MSM	UK	PHE	North East	UK	Europe	No	Yes	No	1			27455_3#5	27455_3#5.Treponema.ds2500000-reads	2500000	ERR3684523	reads	TPA	2013	Beale_2021	Clinical_Swab	Yes	Yes	No	SS14	0.0439456	Yes	33.3	1	Yes	No
PHE130046A	2013	7	7	3	2013.5	MSM	35-44	MSM	UK	PHE	North East	UK	Europe	No	Yes	No	1			27455_6#6	27455_6#6.Treponema.ds2221021-reads	2221021	ERR3684657	reads	TPA	2013	Beale_2021	Clinical_Swab	Yes	Yes	No	SS14	0.166221	Yes	16	1	Yes	No
PHE130047A	2013	8	8	3	2013.58	MSW	25-34	Other	UK	PHE	North East	UK	Europe	No	No	Unknown	1			27455_4#6	27455_4#6.Treponema.ds2500000-reads	2500000	ERR3684569	reads	TPA	2013	Beale_2021	Clinical_Swab	Yes	Yes	No	SS14	0.0582027	Yes	25.4	1	Yes	No
PHE130048A	2013	8	8	3	2013.58	MSM	45+	MSM	UK	PHE	London	UK	Europe	Yes	No	No	1			29007_3#15	29007_3#15.Treponema.ds2500000-reads	2500000	ERR4045394	reads	TPA	2013	Beale_2021	Clinical_Swab	Yes	Yes	No	Nichols	0.0971841	Yes	18.4	6	No	Yes
PHE130049A	2013	9	9	3	2013.67	WSM	25-34	Other	UK	PHE	North East	UK	Europe	No	Yes	Unknown	1			27455_6#7	27455_6#7.Treponema.ds2238189-reads	2238189	ERR3684658	reads	TPA	2013	Beale_2021	Clinical_Swab	Yes	Yes	No	SS14	0.14159	Yes	17.1	1	Yes	No
PHE130050A	2013	9	9	3	2013.67	WSM	16-24	Other	UK	PHE	South East	UK	Europe	No	No	Unknown	2			27455_6#8	27455_6#8.Treponema.ds2500000-reads	2500000	ERR3684659	reads	TPA	2013	Beale_2021	Clinical_Swab	Yes	Yes	No	SS14	0.114326	Yes	19.1	1	Yes	No
PHE130053A	2013	10	10	4	2013.75	MSW	25-34	Other	UK	PHE	North East	UK	Europe	No	Yes	Unknown	1			27455_5#5	27455_5#5.Treponema.ds2500000-reads	2500000	ERR3684613	reads	TPA	2013	Beale_2021	Clinical_Swab	Yes	Yes	No	SS14	0.0689743	Yes	22.9	1	Uncertain	No
PHE130060A	2013	11	11	4	2013.83	Unknown	16-24	Other	UK	PHE	London	UK	Europe	Yes	Yes	Unknown	3			27455_7#5	27455_7#5.Treponema.ds2475114-reads	2475114	ERR3684698	reads	TPA	2013	Beale_2021	Clinical_Swab	Yes	Yes	No	SS14	0.188577	Yes	15.5	1	No	No
PHE130064A	2013	12	12	4	2013.92	MSM	25-34	MSM	UK	PHE	London	UK	Europe	Yes	No	Yes	2			27455_3#6	27455_3#6.Treponema.ds2500000-reads	2500000	ERR3684524	reads	TPA	2013	Beale_2021	Clinical_Swab	Yes	Yes	No	SS14	0.0379222	Yes	58	1	Yes	No
PHE140073A	2014	3	3	1	2014.16	MSW	25-34	Other	UK	PHE	London	UK	Europe	Yes	No	Unknown	3			27455_4#10	27455_4#10.Treponema.ds2500000-reads	2500000	ERR3684573	reads	TPA	2014	Beale_2021	Clinical_Swab	Yes	Yes	No	SS14	0.0397642	Yes	41	Singleton	No	No
PHE140074A	2014	4	4	2	2014.25	MSM	25-34	MSM	UK	PHE	London	UK	Europe	Yes	Yes	No	1			27455_3#7	27455_3#7.Treponema.ds2500000-reads	2500000	ERR3684525	reads	TPA	2014	Beale_2021	Clinical_Swab	Yes	Yes	No	SS14	0.0524672	Yes	27.5	1	Yes	No
PHE140076A	2014	4	4	2	2014.25	MSM	25-34	MSM	UK	PHE	London	UK	Europe	Yes	Yes	No	2			29007_3#2	29007_3#2.Treponema.ds2500000-reads	2500000	ERR4045384	reads	TPA	2014	Beale_2021	Clinical_Swab	Yes	Yes	No	Nichols	0.183413	Yes	14.2	14	Yes	No
PHE140081A	2014	6	6	2	2014.41	Unknown	25-34	Other	UK	PHE	London	UK	Europe	Yes	Yes	Unknown	1			27455_6#9	27455_6#9.Treponema.ds2500000-reads	2500000	ERR3684660	reads	TPA	2014	Beale_2021	Clinical_Swab	Yes	Yes	No	SS14	0.13019	Yes	18.6	1	Yes	No
PHE140084A	2014	9	9	3	2014.67	MSM	25-34	MSM	UK	PHE	East Midlands	UK	Europe	No	Yes	No	1			27455_7#7	27455_7#7.Treponema.ds2500000-reads	2500000	ERR3684700	reads	TPA	2014	Beale_2021	Clinical_Swab	Yes	Yes	No	SS14	0.0498987	Yes	28.7	3	Yes	No
PHE140089A	2014	9	9	3	2014.67	MSM	35-44	MSM	UK	PHE	South East	UK	Europe	No	Yes	Yes	1			27455_2#5	27455_2#5.Treponema.ds2114712-reads	2114712	ERR3684486	reads	TPA	2014	Beale_2021	Clinical_Swab	Yes	Yes	No	Nichols	0.120083	Yes	18.2	14	Yes	No
PHE140090A	2014	10	10	4	2014.75	MSM	25-34	MSM	UK	PHE	London	UK	Europe	Yes	Yes	No	1			27455_8#7	27455_8#7.Treponema.ds2500000-reads	2500000	ERR3684745	reads	TPA	2014	Beale_2021	Clinical_Swab	Yes	Yes	No	SS14	0.151399	Yes	18.8	1	Yes	No
PHE140093A	2014	10	10	4	2014.75	MSM	16-24	MSM	UK	PHE	London	UK	Europe	Yes	Yes	No	1			27455_5#7	27455_5#7.Treponema.ds2500000-reads	2500000	ERR3684615	reads	TPA	2014	Beale_2021	Clinical_Swab	Yes	Yes	No	SS14	0.0423169	Yes	32.1	1	No	No
PHE140095A	2014	10	10	4	2014.75	MSM	25-34	MSM	UK	PHE	North East	UK	Europe	No	Yes	No	1			27455_3#8	27455_3#8.Treponema.ds2500000-reads	2500000	ERR3684526	reads	TPA	2014	Beale_2021	Clinical_Swab	Yes	Yes	No	SS14	0.04175	Yes	33.5	1	Yes	No
PHE140105A	2014	12	12	4	2014.92	MSM	45+	MSM	UK	PHE	London	UK	Europe	Yes	Yes	No	1			27455_7#9	27455_7#9.Treponema.ds2500000-reads	2500000	ERR3684702	reads	TPA	2014	Beale_2021	Clinical_Swab	Yes	Yes	No	SS14	0.126249	Yes	17.6	1	Yes	No
PHE150110A	2015	1	1	1	2015	MSM	25-34	MSM	UK	PHE	South West	UK	Europe	No	Yes	No	1			27455_3#10	27455_3#10.Treponema.ds2500000-reads	2500000	ERR3684528	reads	TPA	2015	Beale_2021	Clinical_Swab	Yes	Yes	No	SS14	0.0414043	Yes	38.4	1	Yes	No
PHE150113A	2015	2	2	1	2015.08	MSM	25-34	MSM	UK	PHE	London	UK	Europe	Yes	Yes	Yes	3			27455_5#8	27455_5#8.Treponema.ds2500000-reads	2500000	ERR3684616	reads	TPA	2015	Beale_2021	Clinical_Swab	Yes	Yes	No	SS14	0.100972	Yes	19.1	1	Yes	No
PHE150118A	2015	3	3	1	2015.16	MSM	35-44	MSM	UK	PHE	East of England	UK	Europe	No	Yes	No	1			29007_3#3	29007_3#3.Treponema.ds2500000-reads	2500000	ERR4045385	reads	TPA	2015	Beale_2021	Clinical_Swab	Yes	Yes	No	Nichols	0.158524	Yes	15.3	14	Yes	No
PHE150119A	2015	3	3	1	2015.16	MSM	25-34	MSM	UK	PHE	South East	UK	Europe	No	Yes	No	1			27455_5#10	27455_5#10.Treponema.ds2500000-reads	2500000	ERR3684618	reads	TPA	2015	Beale_2021	Clinical_Swab	Yes	Yes	No	SS14	0.0464456	Yes	29.5	1	Yes	No
PHE150121A	2015	3	3	1	2015.16	MSM	35-44	MSM	UK	PHE	East Midlands	UK	Europe	No	Yes	No	1			27455_1#4	27455_1#4.Treponema.ds2500000-reads	2500000	ERR3684453	reads	TPA	2015	Beale_2021	Clinical_Swab	Yes	Yes	No	Nichols	0.038827	Yes	61.3	14	Yes	No
PHE150122A	2015	3	3	1	2015.16	MSM	25-34	MSM	UK	PHE	London	UK	Europe	Yes	No	Yes	4			27455_5#11	27455_5#11.Treponema.ds2500000-reads	2500000	ERR3684619	reads	TPA	2015	Beale_2021	Clinical_Swab	Yes	Yes	No	SS14	0.0462517	Yes	28.5	1	Yes	No
PHE150123A	2015	3	3	1	2015.16	MSW	16-24	Other	UK	PHE	West Midlands	UK	Europe	No	Yes	Unknown	1			27455_7#10	27455_7#10.Treponema.ds2276873-reads	2276873	ERR3684703	reads	TPA	2015	Beale_2021	Clinical_Swab	Yes	Yes	No	SS14	0.211233	Yes	13.9	1	Yes	No
PHE150125A	2015	4	4	2	2015.25	MSM	45+	MSM	UK	PHE	South West	UK	Europe	No	Yes	No	3	4A		27455_8#9	27455_8#9.Treponema.ds2348135-reads	2348135	ERR3684746	reads	TPA	2015	Beale_2021	Clinical_Swab	Yes	Yes	No	SS14	0.1654	Yes	17.2	1	Yes	No
PHE150126A	2015	4	4	2	2015.25	MSM	45+	MSM	UK	PHE	South West	UK	Europe	No	Yes	No	2	4B		27455_2#8	27455_2#8.Treponema.ds2500000-reads	2500000	ERR3684489	reads	TPA	2015	Beale_2021	Clinical_Swab	Yes	Yes	No	SS14	0.0370096	Yes	147.8	1	Yes	No
PHE150130A	2015	4	4	2	2015.25	MSM	45+	MSM	UK	PHE	London	UK	Europe	Yes	Yes	Yes	3			27455_4#11	27455_4#11.Treponema.ds2500000-reads	2500000	ERR3684574	reads	TPA	2015	Beale_2021	Clinical_Swab	Yes	Yes	No	SS14	0.0390156	Yes	47.5	1	Yes	No
PHE150131A	2015	4	4	2	2015.25	MSM	16-24	MSM	UK	PHE	London	UK	Europe	Yes	Yes	No	4			27455_4#12	27455_4#12.Treponema.ds2500000-reads	2500000	ERR3684575	reads	TPA	2015	Beale_2021	Clinical_Swab	Yes	Yes	No	SS14	0.0408418	Yes	37.7	1	Yes	No
PHE150133A	2015	5	5	2	2015.33	MSM	45+	MSM	UK	PHE	London	UK	Europe	Yes	Yes	Yes	1			27455_2#9	27455_2#9.Treponema.ds2500000-reads	2500000	ERR3684490	reads	TPA	2015	Beale_2021	Clinical_Swab	Yes	Yes	No	Nichols	0.0514519	Yes	30.5	14	Yes	No
PHE150136A	2015	5	5	2	2015.33	MSM	45+	MSM	UK	PHE	London	UK	Europe	Yes	Yes	No	1			27614_2#15	27614_2#15.Treponema.ds1785277-reads	1785277	ERR3699570	reads	TPA	2015	Beale_2021	Clinical_Swab	Yes	Yes	No	SS14	0.207106	Yes	13	1	Uncertain	No
PHE150138A	2015	6	6	2	2015.41	MSM	16-24	MSM	UK	PHE	North East	UK	Europe	No	No	No	1			27455_4#14	27455_4#14.Treponema.ds2500000-reads	2500000	ERR3684577	reads	TPA	2015	Beale_2021	Clinical_Swab	Yes	Yes	No	SS14	0.0398194	Yes	41.8	1	Yes	No
PHE150143A	2015	6	6	2	2015.41	MSM	35-44	MSM	UK	PHE	London	UK	Europe	Yes	No	Yes	1			29007_3#16	29007_3#16.Treponema.ds2500000-reads	2500000	ERR4045395	reads	TPA	2015	Beale_2021	Clinical_Swab	Yes	Yes	No	Nichols	0.07147	Yes	21	14	Yes	No
PHE150145A	2015	7	7	3	2015.5	MSM	35-44	MSM	UK	PHE	West Midlands	UK	Europe	No	Yes	No	1			27455_1#5	27455_1#5.Treponema.ds2500000-reads	2500000	ERR3684454	reads	TPA	2015	Beale_2021	Clinical_Swab	Yes	Yes	No	Nichols	0.039959	Yes	46.3	14	Yes	No
PHE150148A	2015	7	7	3	2015.5	MSM	16-24	MSM	UK	PHE	North East	UK	Europe	No	Yes	No	1			27455_3#12	27455_3#12.Treponema.ds2500000-reads	2500000	ERR3684530	reads	TPA	2015	Beale_2021	Clinical_Swab	Yes	Yes	No	SS14	0.0370456	Yes	120.1	1	Yes	No
PHE150149A	2015	7	7	3	2015.5	MSM	16-24	MSM	UK	PHE	London	UK	Europe	Yes	Yes	No	1			27455_2#10	27455_2#10.Treponema.ds2500000-reads	2500000	ERR3684491	reads	TPA	2015	Beale_2021	Clinical_Swab	Yes	Yes	No	Nichols	0.0546856	Yes	26	14	Yes	No
PHE150150A	2015	7	7	3	2015.5	MSW	35-44	Other	UK	PHE	East Midlands	UK	Europe	No	Yes	Unknown	1			27455_1#6	27455_1#6.Treponema.ds1998946-reads	1998946	ERR3684455	reads	TPA	2015	Beale_2021	Clinical_Swab	Yes	Yes	No	Nichols	0.105048	Yes	19.8	14	Yes	No
PHE150151A	2015	7	7	3	2015.5	MSM	45+	MSM	UK	PHE	London	UK	Europe	Yes	No	Yes	1			27455_8#11	27455_8#11.Treponema.ds1992819-reads	1992819	ERR3684748	reads	TPA	2015	Beale_2021	Clinical_Swab	Yes	Yes	No	SS14	0.17307	Yes	16.2	1	Yes	No
PHE150153A	2015	8	8	3	2015.58	MSM	45+	MSM	UK	PHE	South East	UK	Europe	No	Yes	No	1			27455_4#17	27455_4#17.Treponema.ds2500000-reads	2500000	ERR3684580	reads	TPA	2015	Beale_2021	Clinical_Swab	Yes	Yes	No	SS14	0.0413762	Yes	38.7	1	Yes	No
PHE150154A	2015	8	8	3	2015.58	MSM	35-44	MSM	UK	PHE	South West	UK	Europe	No	Yes	No	3			27455_4#18	27455_4#18.Treponema.ds2500000-reads	2500000	ERR3684581	reads	TPA	2015	Beale_2021	Clinical_Swab	Yes	Yes	No	SS14	0.101329	Yes	20.4	1	Yes	No
PHE150155A	2015	8	8	3	2015.58	MSM	16-24	MSM	UK	PHE	London	UK	Europe	Yes	No	No	1			27455_6#14	27455_6#14.Treponema.ds2247594-reads	2247594	ERR3684665	reads	TPA	2015	Beale_2021	Clinical_Swab	Yes	Yes	No	SS14	0.148032	Yes	18	1	Yes	No
PHE150158A	2015	8	8	3	2015.58	MSM	45+	MSM	UK	PHE	London	UK	Europe	Yes	Yes	No	1			27455_8#12	27455_8#12.Treponema.ds1814051-reads	1814051	ERR3684749	reads	TPA	2015	Beale_2021	Clinical_Swab	Yes	Yes	No	SS14	0.217224	Yes	14.8	1	Yes	No
PHE150159A	2015	9	9	3	2015.67	MSM	45+	MSM	UK	PHE	London	UK	Europe	Yes	Yes	No	1			27455_6#15	27455_6#15.Treponema.ds2500000-reads	2500000	ERR3684666	reads	TPA	2015	Beale_2021	Clinical_Swab	Yes	Yes	No	SS14	0.0703985	Yes	29.8	1	Yes	No
PHE150160A	2015	10	10	4	2015.75	MSW	25-34	Other	UK	PHE	London	UK	Europe	Yes	Yes	Unknown	2			27455_4#19	27455_4#19.Treponema.ds2500000-reads	2500000	ERR3684582	reads	TPA	2015	Beale_2021	Clinical_Swab	Yes	Yes	No	SS14	0.0386286	Yes	50.6	1	Yes	No
PHE150161A	2015	10	10	4	2015.75	MSM	Unknown	MSM	UK	PHE	South West	UK	Europe	No	Yes	Yes	2			27455_5#12	27455_5#12.Treponema.ds2500000-reads	2500000	ERR3684620	reads	TPA	2015	Beale_2021	Clinical_Swab	Yes	Yes	No	SS14	0.054998	Yes	25.8	1	Yes	No
PHE150162A	2015	10	10	4	2015.75	MSM	25-34	MSM	UK	PHE	London	UK	Europe	Yes	No	Yes	1			27455_2#11	27455_2#11.Treponema.ds2252752-reads	2252752	ERR3684492	reads	TPA	2015	Beale_2021	Clinical_Swab	Yes	Yes	No	Nichols	0.0738323	Yes	21.8	14	Yes	No
PHE150163A	2015	10	10	4	2015.75	MSM	35-44	MSM	UK	PHE	London	UK	Europe	Yes	No	Yes	1			27455_4#20	27455_4#20.Treponema.ds2500000-reads	2500000	ERR3684583	reads	TPA	2015	Beale_2021	Clinical_Swab	Yes	Yes	No	SS14	0.0593031	Yes	25.6	1	Yes	No
PHE150164A	2015	11	11	4	2015.83	Unknown	25-34	Other	UK	PHE	South West	UK	Europe	No	Yes	Unknown	1			27455_7#13	27455_7#13.Treponema.ds2500000-reads	2500000	ERR3684706	reads	TPA	2015	Beale_2021	Clinical_Swab	Yes	Yes	No	SS14	0.0937328	Yes	20	1	No	No
PHE150168A	2015	11	11	4	2015.83	MSM	35-44	MSM	UK	PHE	London	UK	Europe	Yes	No	Yes	3			27455_8#13	27455_8#13.Treponema.ds2147530-reads	2147530	ERR3684750	reads	TPA	2015	Beale_2021	Clinical_Swab	Yes	Yes	No	Nichols	0.181249	Yes	16.4	14	Yes	No
PHE150170A	2015	11	11	4	2015.83	MSM	35-44	MSM	UK	PHE	London	UK	Europe	Yes	No	Yes	3			27455_2#13	27455_2#13.Treponema.ds1801457-reads	1801457	ERR3684494	reads	TPA	2015	Beale_2021	Clinical_Swab	Yes	Yes	No	Nichols	0.141262	Yes	15.9	14	Yes	No
PHE150173A	2015	12	12	4	2015.92	MSM	35-44	MSM	UK	PHE	London	UK	Europe	Yes	No	Yes	1			27455_6#16	27455_6#16.Treponema.ds1729631-reads	1729631	ERR3684667	reads	TPA	2015	Beale_2021	Clinical_Swab	Yes	Yes	No	SS14	0.249121	Yes	13	1	Uncertain	No
PHE150175A	2015	12	12	4	2015.92	MSW	16-24	Other	UK	PHE	London	UK	Europe	Yes	No	Unknown	1			27455_5#14	27455_5#14.Treponema.ds2500000-reads	2500000	ERR3684622	reads	TPA	2015	Beale_2021	Clinical_Swab	Yes	Yes	No	SS14	0.149474	Yes	16.5	1	Yes	No
PHE150177A	2015	12	12	4	2015.92	MSW	35-44	Other	UK	PHE	South East	UK	Europe	No	Yes	Unknown	4			27455_3#13	27455_3#13.Treponema.ds2500000-reads	2500000	ERR3684531	reads	TPA	2015	Beale_2021	Clinical_Swab	Yes	Yes	No	SS14	0.0430101	Yes	32.8	2	Yes	No
PHE160184A	2016	1	1	1	2016	MSM	45+	MSM	UK	PHE	Not Known	UK	Europe	No	No	No	1			27455_6#18	27455_6#18.Treponema.ds2500000-reads	2500000	ERR3684669	reads	TPA	2016	Beale_2021	Clinical_Swab	Yes	Yes	No	SS14	0.0904895	Yes	20.3	1	Yes	No
PHE160189A	2016	2	2	1	2016.08	MSM	45+	MSM	UK	PHE	London	UK	Europe	Yes	Yes	No	1			27455_5#15	27455_5#15.Treponema.ds2500000-reads	2500000	ERR3684623	reads	TPA	2016	Beale_2021	Clinical_Swab	Yes	Yes	No	SS14	0.061905	Yes	23.9	1	Yes	No
PHE160190A	2016	2	2	1	2016.08	MSM	35-44	MSM	UK	PHE	London	UK	Europe	Yes	No	Yes	1			27455_1#7	27455_1#7.Treponema.ds2500000-reads	2500000	ERR3684456	reads	TPA	2016	Beale_2021	Clinical_Swab	Yes	Yes	No	SS14	0.037	Yes	157.3	1	Yes	No
PHE160196A	2016	2	2	1	2016.08	MSM	35-44	MSM	UK	PHE	London	UK	Europe	Yes	Yes	No	1			27455_1#8	27455_1#8.Treponema.ds2500000-reads	2500000	ERR3684457	reads	TPA	2016	Beale_2021	Clinical_Swab	Yes	Yes	No	Nichols	0.0401652	Yes	45.9	14	Yes	No
PHE160197A	2016	2	2	1	2016.08	MSM	16-24	MSM	UK	PHE	North East	UK	Europe	No	Yes	No	1			27455_4#21	27455_4#21.Treponema.ds2500000-reads	2500000	ERR3684584	reads	TPA	2016	Beale_2021	Clinical_Swab	Yes	Yes	No	SS14	0.0430285	Yes	32	1	Yes	No
PHE160198A	2016	3	3	1	2016.16	MSM	25-34	MSM	UK	PHE	London	UK	Europe	Yes	Yes	Yes	1			27455_3#15	27455_3#15.Treponema.ds2500000-reads	2500000	ERR3684533	reads	TPA	2016	Beale_2021	Clinical_Swab	Yes	Yes	No	SS14	0.0377599	Yes	62.9	1	Yes	No
PHE160199A	2016	3	3	1	2016.16	MSM	25-34	MSM	UK	PHE	London	UK	Europe	Yes	Yes	No	3			27455_5#16	27455_5#16.Treponema.ds2500000-reads	2500000	ERR3684624	reads	TPA	2016	Beale_2021	Clinical_Swab	Yes	Yes	No	SS14	0.0998588	Yes	20.5	1	Yes	No
PHE160203A	2016	3	3	1	2016.16	MSM	45+	MSM	UK	PHE	London	UK	Europe	Yes	Yes	No	1			27455_2#14	27455_2#14.Treponema.ds2500000-reads	2500000	ERR3684495	reads	TPA	2016	Beale_2021	Clinical_Swab	Yes	Yes	No	SS14	0.0399634	Yes	37.7	1	Yes	No
PHE160211A	2016	4	4	2	2016.25	Unknown	45+	Other	UK	PHE	London	UK	Europe	Yes	No	Unknown	1			27455_3#16	27455_3#16.Treponema.ds2500000-reads	2500000	ERR3684534	reads	TPA	2016	Beale_2021	Clinical_Swab	Yes	Yes	No	SS14	0.0384207	Yes	50.3	1	Yes	No
PHE160214A	2016	4	4	2	2016.25	MSM	16-24	MSM	UK	PHE	London	UK	Europe	Yes	No	No	1			27455_2#16	27455_2#16.Treponema.ds2500000-reads	2500000	ERR3684497	reads	TPA	2016	Beale_2021	Clinical_Swab	Yes	Yes	No	SS14	0.037193	Yes	95.5	1	Yes	No
PHE160215A	2016	5	5	2	2016.33	MSM	25-34	MSM	UK	PHE	West Midlands	UK	Europe	No	No	No	1			27455_4#22	27455_4#22.Treponema.ds2500000-reads	2500000	ERR3684585	reads	TPA	2016	Beale_2021	Clinical_Swab	Yes	Yes	No	SS14	0.0713322	Yes	24.1	1	Yes	No
PHE160217A	2016	5	5	2	2016.33	MSM	35-44	MSM	UK	PHE	London	UK	Europe	Yes	No	No	3			27455_3#17	27455_3#17.Treponema.ds2500000-reads	2500000	ERR3684535	reads	TPA	2016	Beale_2021	Clinical_Swab	Yes	Yes	No	SS14	0.0376169	Yes	68.3	1	Yes	No
PHE160224A	2016	5	5	2	2016.33	MSM	25-34	MSM	UK	PHE	London	UK	Europe	Yes	No	No	1			27455_1#9	27455_1#9.Treponema.ds2500000-reads	2500000	ERR3684458	reads	TPA	2016	Beale_2021	Clinical_Swab	Yes	Yes	No	Nichols	0.0396782	Yes	48.5	14	Yes	No
PHE160227A	2016	5	5	2	2016.33	MSM	25-34	MSM	UK	PHE	London	UK	Europe	Yes	No	No	1			27455_6#22	27455_6#22.Treponema.ds2091548-reads	2091548	ERR3684673	reads	TPA	2016	Beale_2021	Clinical_Swab	Yes	Yes	No	SS14	0.186206	Yes	15.6	1	Yes	No
PHE160234A	2016	5	5	2	2016.33	MSM	16-24	MSM	UK	PHE	London	UK	Europe	Yes	No	No	1			27455_4#24	27455_4#24.Treponema.ds2500000-reads	2500000	ERR3684587	reads	TPA	2016	Beale_2021	Clinical_Swab	Yes	Yes	No	SS14	0.104018	Yes	19.9	1	Yes	No
PHE160238A	2016	6	6	2	2016.42	MSM	35-44	MSM	UK	PHE	West Midlands	UK	Europe	No	Yes	No	1			27455_5#18	27455_5#18.Treponema.ds2500000-reads	2500000	ERR3684626	reads	TPA	2016	Beale_2021	Clinical_Swab	Yes	Yes	No	SS14	0.0542503	Yes	26.3	1	Uncertain	No
PHE160239A	2016	6	6	2	2016.42	WSM	45+	Other	UK	PHE	South East	UK	Europe	No	Yes	Unknown	1			27455_3#19	27455_3#19.Treponema.ds2500000-reads	2500000	ERR3684537	reads	TPA	2016	Beale_2021	Clinical_Swab	Yes	Yes	No	SS14	0.0393886	Yes	43.7	1	Yes	No
PHE160240A	2016	6	6	2	2016.42	MSM	45+	MSM	UK	PHE	UK (not England)	UK	Europe	No	Yes	No	1			27455_2#17	27455_2#17.Treponema.ds2500000-reads	2500000	ERR3684498	reads	TPA	2016	Beale_2021	Clinical_Swab	Yes	Yes	No	SS14	0.0458287	Yes	30.1	1	Yes	No
PHE160242A	2016	6	6	2	2016.42	MSM	35-44	MSM	UK	PHE	London	UK	Europe	Yes	No	No	1			27455_7#20	27455_7#20.Treponema.ds2500000-reads	2500000	ERR3684713	reads	TPA	2016	Beale_2021	Clinical_Swab	Yes	Yes	No	SS14	0.216328	Yes	15.3	1	Yes	No
PHE160243A	2016	6	6	2	2016.42	MSM	25-34	MSM	UK	PHE	London	UK	Europe	Yes	Yes	No	3			27455_1#10	27455_1#10.Treponema.ds2500000-reads	2500000	ERR3684459	reads	TPA	2016	Beale_2021	Clinical_Swab	Yes	Yes	No	Nichols	0.0540836	Yes	28.5	14	Yes	No
PHE160245A	2016	6	6	2	2016.42	MSM	25-34	MSM	UK	PHE	London	UK	Europe	Yes	Yes	Yes	3			27455_5#20	27455_5#20.Treponema.ds2500000-reads	2500000	ERR3684628	reads	TPA	2016	Beale_2021	Clinical_Swab	Yes	Yes	No	SS14	0.134399	Yes	17.1	1	Yes	No
PHE160246A	2016	6	6	2	2016.42	MSM	35-44	MSM	UK	PHE	London	UK	Europe	Yes	Yes	No	1			29007_3#4	29007_3#4.Treponema.ds2500000-reads	2500000	ERR4045386	reads	TPA	2016	Beale_2021	Clinical_Swab	Yes	Yes	No	SS14	0.109203	Yes	18.2	1	Yes	No
PHE160247A	2016	6	6	2	2016.42	MSM	25-34	MSM	UK	PHE	East Midlands	UK	Europe	No	Yes	No	1			27455_4#25	27455_4#25.Treponema.ds2500000-reads	2500000	ERR3684588	reads	TPA	2016	Beale_2021	Clinical_Swab	Yes	Yes	No	SS14	0.0727986	Yes	23.5	1	Yes	No
PHE160248A	2016	6	6	2	2016.42	MSM	45+	MSM	UK	PHE	London	UK	Europe	Yes	No	No	1			27455_5#22	27455_5#22.Treponema.ds2500000-reads	2500000	ERR3684630	reads	TPA	2016	Beale_2021	Clinical_Swab	Yes	Yes	No	SS14	0.20401	Yes	14.4	1	Yes	No
PHE160249A	2016	6	6	2	2016.42	MSM	35-44	MSM	UK	PHE	East of England	UK	Europe	No	Yes	Yes	2			27455_1#11	27455_1#11.Treponema.ds2500000-reads	2500000	ERR3684460	reads	TPA	2016	Beale_2021	Clinical_Swab	Yes	Yes	No	SS14	0.0370298	Yes	139.6	1	No	No
PHE160253A	2016	7	7	3	2016.5	MSW	45+	Other	UK	PHE	West Midlands	UK	Europe	No	Yes	Unknown	3			27455_2#18	27455_2#18.Treponema.ds2500000-reads	2500000	ERR3684499	reads	TPA	2016	Beale_2021	Clinical_Swab	Yes	Yes	No	SS14	0.0377371	Yes	64.5	1	Yes	No
PHE160254A	2016	7	7	3	2016.5	MSM	25-34	MSM	UK	PHE	London	UK	Europe	Yes	No	No	1			27455_4#26	27455_4#26.Treponema.ds2500000-reads	2500000	ERR3684589	reads	TPA	2016	Beale_2021	Clinical_Swab	Yes	Yes	No	SS14	0.170642	Yes	17	1	Yes	No
PHE160255A	2016	7	7	3	2016.5	MSM	25-34	MSM	UK	PHE	London	UK	Europe	Yes	Yes	No	1			27455_1#12	27455_1#12.Treponema.ds2500000-reads	2500000	ERR3684461	reads	TPA	2016	Beale_2021	Clinical_Swab	Yes	Yes	No	Nichols	0.0767378	Yes	24.1	14	Yes	No
PHE160256A	2016	7	7	3	2016.5	MSM	45+	MSM	UK	PHE	London	UK	Europe	Yes	Yes	Yes	1			27455_3#20	27455_3#20.Treponema.ds2500000-reads	2500000	ERR3684538	reads	TPA	2016	Beale_2021	Clinical_Swab	Yes	Yes	No	SS14	0.0463298	Yes	30.1	1	Yes	No
PHE160259A	2016	7	7	3	2016.5	MSM	45+	MSM	UK	PHE	South West	UK	Europe	No	Yes	No	3			27455_2#19	27455_2#19.Treponema.ds2500000-reads	2500000	ERR3684500	reads	TPA	2016	Beale_2021	Clinical_Swab	Yes	Yes	No	SS14	0.0392692	Yes	41.7	1	Yes	No
PHE160260A	2016	7	7	3	2016.5	MSM	35-44	MSM	UK	PHE	London	UK	Europe	Yes	Yes	Yes	1			27455_5#23	27455_5#23.Treponema.ds2500000-reads	2500000	ERR3684631	reads	TPA	2016	Beale_2021	Clinical_Swab	Yes	Yes	No	SS14	0.147056	Yes	17	1	Yes	No
PHE160262A	2016	7	7	3	2016.5	MSM	45+	MSM	UK	PHE	London	UK	Europe	Yes	Yes	Yes	4			27455_2#20	27455_2#20.Treponema.ds2500000-reads	2500000	ERR3684501	reads	TPA	2016	Beale_2021	Clinical_Swab	Yes	Yes	No	SS14	0.0397527	Yes	40.1	1	Yes	No
PHE160263A	2016	8	8	3	2016.58	MSM	45+	MSM	UK	PHE	London	UK	Europe	Yes	Yes	Yes	1			27455_1#13	27455_1#13.Treponema.ds1547402-reads	1547402	ERR3684462	reads	TPA	2016	Beale_2021	Clinical_Swab	Yes	Yes	No	Nichols	0.169536	Yes	16.1	14	Yes	No
PHE160264A	2016	8	8	3	2016.58	MSM	25-34	MSM	UK	PHE	South East	UK	Europe	No	Yes	No	1			27455_2#21	27455_2#21.Treponema.ds2500000-reads	2500000	ERR3684502	reads	TPA	2016	Beale_2021	Clinical_Swab	Yes	Yes	No	SS14	0.0383908	Yes	50.6	1	Yes	No
PHE160265A	2016	8	8	3	2016.58	MSM	25-34	MSM	UK	PHE	London	UK	Europe	Yes	Yes	Yes	1			29007_3#5	29007_3#5.Treponema.ds2500000-reads	2500000	ERR4045387	reads	TPA	2016	Beale_2021	Clinical_Swab	Yes	Yes	No	SS14	0.0891328	Yes	19.2	1	Yes	No
PHE160268A	2016	8	8	3	2016.58	MSM	25-34	MSM	UK	PHE	London	UK	Europe	Yes	No	No	1			27455_3#21	27455_3#21.Treponema.ds1948551-reads	1948551	ERR3684539	reads	TPA	2016	Beale_2021	Clinical_Swab	Yes	Yes	No	SS14	0.130607	Yes	16.8	1	Yes	No
PHE160271A	2016	9	9	3	2016.67	MSM	25-34	MSM	UK	PHE	London	UK	Europe	Yes	No	No	2			29007_3#17	29007_3#17.Treponema.ds2500000-reads	2500000	ERR4045396	reads	TPA	2016	Beale_2021	Clinical_Swab	Yes	Yes	No	SS14	0.0869408	Yes	20.1	1	Yes	No
PHE160274A	2016	9	9	3	2016.67	MSM	35-44	MSM	UK	PHE	London	UK	Europe	Yes	Yes	Yes	1			27455_1#15	27455_1#15.Treponema.ds1811142-reads	1811142	ERR3684464	reads	TPA	2016	Beale_2021	Clinical_Swab	Yes	Yes	No	Nichols	0.14066	Yes	17.7	14	Yes	No
PHE160602A	2016	9	9	3	2016.67	MSM	45+	MSM	UK	PHE	London	UK	Europe	Yes	No	No	1			29007_3#10	29007_3#10.Treponema.ds2500000-reads	2500000	ERR4045392	reads	TPA	2016	Beale_2021	Clinical_Swab	Yes	Yes	No	SS14	0.0759673	Yes	20.7	1	Yes	No
PHE160276A	2016	9	9	3	2016.67	MSM	35-44	MSM	UK	PHE	London	UK	Europe	Yes	No	Yes	3			29007_2#7	29007_2#7.Treponema.ds2500000-reads	2500000	ERR4045379	reads	TPA	2016	Beale_2021	Clinical_Swab	Yes	Yes	No	Nichols	0.132819	Yes	15.6	14	Yes	No
PHE160277A	2016	9	9	3	2016.67	MSW	45+	Other	UK	PHE	North East	UK	Europe	No	Yes	Unknown	1			27455_3#22	27455_3#22.Treponema.ds2500000-reads	2500000	ERR3684540	reads	TPA	2016	Beale_2021	Clinical_Swab	Yes	Yes	No	SS14	0.0433822	Yes	32.1	1	Yes	No
PHE160280A	2016	9	9	3	2016.67	MSM	35-44	MSM	UK	PHE	London	UK	Europe	Yes	No	No	3	3A		27455_2#23	27455_2#23.Treponema.ds2500000-reads	2500000	ERR3684504	reads	TPA	2016	Beale_2021	Clinical_Swab	Yes	Yes	No	SS14	0.0412919	Yes	34.8	1	Yes	No
PHE160283A	2016	9	9	3	2016.67	MSM	45+	MSM	UK	PHE	South East	UK	Europe	No	Yes	No	1	5A		27455_1#16	27455_1#16.Treponema.ds1926466-reads	1926466	ERR3684465	reads	TPA	2016	Beale_2021	Clinical_Swab	Yes	Yes	No	Nichols	0.127615	Yes	18.2	6	No	No
PHE160287A	2016	9	9	3	2016.67	MSM	25-34	MSM	UK	PHE	London	UK	Europe	Yes	No	Yes	1			27455_1#18	27455_1#18.Treponema.ds2379833-reads	2379833	ERR3684467	reads	TPA	2016	Beale_2021	Clinical_Swab	Yes	Yes	No	Nichols	0.0777461	Yes	23.2	14	Yes	No
PHE160290A	2016	9	9	3	2016.67	MSM	35-44	MSM	UK	PHE	London	UK	Europe	Yes	No	No	1			29007_2#8	29007_2#8.Treponema.ds2500000-reads	2500000	ERR4045380	reads	TPA	2016	Beale_2021	Clinical_Swab	Yes	Yes	No	Nichols	0.0816203	Yes	18.8	14	Yes	No
PHE160292A	2016	10	10	4	2016.75	MSM	35-44	MSM	UK	PHE	South East	UK	Europe	No	Yes	No	1			27455_4#29	27455_4#29.Treponema.ds2458436-reads	2458436	ERR3684592	reads	TPA	2016	Beale_2021	Clinical_Swab	Yes	Yes	No	SS14	0.168	Yes	15.5	1	Yes	No
PHE160294A	2016	10	10	4	2016.75	MSM	45+	MSM	UK	PHE	London	UK	Europe	Yes	Yes	Yes	1			27455_1#19	27455_1#19.Treponema.ds1356696-reads	1356696	ERR3684468	reads	TPA	2016	Beale_2021	Clinical_Swab	Yes	Yes	No	Nichols	0.248767	Yes	13.2	14	Yes	No
PHE160295A	2016	10	10	4	2016.75	MSM	25-34	MSM	UK	PHE	London	UK	Europe	Yes	No	No	1			29007_3#7	29007_3#7.Treponema.ds2500000-reads	2500000	ERR4045389	reads	TPA	2016	Beale_2021	Clinical_Swab	Yes	Yes	No	SS14	0.123219	Yes	16.5	1	Yes	No
PHE160298A	2016	10	10	4	2016.75	Unknown	45+	Other	UK	PHE	East of England	UK	Europe	No	Yes	Unknown	1			27455_2#26	27455_2#26.Treponema.ds2500000-reads	2500000	ERR3684507	reads	TPA	2016	Beale_2021	Clinical_Swab	Yes	Yes	No	SS14	0.037322	Yes	79.2	1	Yes	No
PHE160299A	2016	11	11	4	2016.83	MSM	25-34	MSM	UK	PHE	London	UK	Europe	Yes	Yes	Yes	1			27455_3#24	27455_3#24.Treponema.ds2500000-reads	2500000	ERR3684542	reads	TPA	2016	Beale_2021	Clinical_Swab	Yes	Yes	No	SS14	0.0418141	Yes	35.4	1	Yes	No
PHE160300A	2016	11	11	4	2016.83	MSM	25-34	MSM	UK	PHE	London	UK	Europe	Yes	No	Yes	1			27455_3#25	27455_3#25.Treponema.ds1917036-reads	1917036	ERR3684543	reads	TPA	2016	Beale_2021	Clinical_Swab	Yes	Yes	No	SS14	0.116024	Yes	18.5	1	Yes	No
PHE160301A	2016	11	11	4	2016.83	MSM	45+	MSM	UK	PHE	London	UK	Europe	Yes	Yes	No	1			27455_3#26	27455_3#26.Treponema.ds2195280-reads	2195280	ERR3684544	reads	TPA	2016	Beale_2021	Clinical_Swab	Yes	Yes	No	SS14	0.128049	Yes	17.8	1	Yes	No
PHE160302A	2016	11	11	4	2016.83	MSM	35-44	MSM	UK	PHE	London	UK	Europe	Yes	No	No	1	1B		29007_2#2	29007_2#2.Treponema.ds2500000-reads	2500000	ERR4045377	reads	TPA	2016	Beale_2021	Clinical_Swab	Yes	Yes	No	Nichols	0.178459	Yes	14.4	14	Yes	No
PHE160306A	2016	11	11	4	2016.83	MSM	16-24	MSM	UK	PHE	London	UK	Europe	Yes	No	No	1			29007_2#9	29007_2#9.Treponema.ds2500000-reads	2500000	ERR4045381	reads	TPA	2016	Beale_2021	Clinical_Swab	Yes	Yes	No	Nichols	0.0936477	Yes	18.2	14	Yes	No
PHE160308A	2016	11	11	4	2016.83	MSM	45+	MSM	UK	PHE	London	UK	Europe	Yes	Yes	No	1			27455_4#30	27455_4#30.Treponema.ds2041608-reads	2041608	ERR3684593	reads	TPA	2016	Beale_2021	Clinical_Swab	Yes	Yes	No	SS14	0.231793	Yes	13.9	1	Uncertain	No
PHE160309A	2016	12	12	4	2016.92	MSM	25-34	MSM	UK	PHE	London	UK	Europe	Yes	Yes	No	1			27455_3#29	27455_3#29.Treponema.ds2256813-reads	2256813	ERR3684547	reads	TPA	2016	Beale_2021	Clinical_Swab	Yes	Yes	No	SS14	0.0756549	Yes	21.4	1	Yes	No
PHE160311A	2016	12	12	4	2016.92	MSM	16-24	MSM	UK	PHE	London	UK	Europe	Yes	No	No	3			27455_5#31	27455_5#31.Treponema.ds2500000-reads	2500000	ERR3684639	reads	TPA	2016	Beale_2021	Clinical_Swab	Yes	Yes	No	SS14	0.200902	Yes	14.5	1	Yes	No
PHE160312A	2016	12	12	4	2016.92	MSM	35-44	MSM	UK	PHE	London	UK	Europe	Yes	No	No	1			27455_2#28	27455_2#28.Treponema.ds2500000-reads	2500000	ERR3684509	reads	TPA	2016	Beale_2021	Clinical_Swab	Yes	Yes	No	SS14	0.0395729	Yes	42.7	1	Yes	No
PHE160315A	2016	12	12	4	2016.92	MSM	16-24	MSM	UK	PHE	South East	UK	Europe	No	Yes	No	1			27455_2#29	27455_2#29.Treponema.ds2500000-reads	2500000	ERR3684510	reads	TPA	2016	Beale_2021	Clinical_Swab	Yes	Yes	No	SS14	0.0417333	Yes	34.8	1	Yes	No
PHE160316A	2016	12	12	4	2016.92	MSM	45+	MSM	UK	PHE	UK (not England)	UK	Europe	No	No	No	1			27455_1#20	27455_1#20.Treponema.ds2500000-reads	2500000	ERR3684469	reads	TPA	2016	Beale_2021	Clinical_Swab	Yes	Yes	No	Nichols	0.0558939	Yes	27.4	14	Yes	No
PHE160317A	2016	12	12	4	2016.92	MSM	35-44	MSM	UK	PHE	London	UK	Europe	Yes	Yes	Yes	1			27455_1#21	27455_1#21.Treponema.ds2500000-reads	2500000	ERR3684470	reads	TPA	2016	Beale_2021	Clinical_Swab	Yes	Yes	No	Nichols	0.0605124	Yes	26.7	14	Yes	No
PHE170319A	2017	1	1	1	2017	MSW	16-24	Other	UK	PHE	South East	UK	Europe	No	Yes	Unknown	1			29007_3#18	29007_3#18.Treponema.ds2500000-reads	2500000	ERR4045397	reads	TPA	2017	Beale_2021	Clinical_Swab	Yes	Yes	No	SS14	0.0773626	Yes	22	1	Yes	No
PHE170322A	2017	1	1	1	2017	MSW	45+	Other	UK	PHE	South West	UK	Europe	No	Yes	Unknown	3			27455_1#22	27455_1#22.Treponema.ds2500000-reads	2500000	ERR3684471	reads	TPA	2017	Beale_2021	Clinical_Swab	Yes	Yes	No	Nichols	0.0534544	Yes	29.9	8	Yes	No
PHE170328A	2017	1	1	1	2017	MSM	45+	MSM	UK	PHE	East of England	UK	Europe	No	Yes	Yes	4			27455_2#30	27455_2#30.Treponema.ds2500000-reads	2500000	ERR3684511	reads	TPA	2017	Beale_2021	Clinical_Swab	Yes	Yes	No	SS14	0.0373027	Yes	75.1	1	Yes	No
PHE170329A	2017	1	1	1	2017	MSM	35-44	MSM	UK	PHE	North East	UK	Europe	No	Yes	No	1			27455_3#30	27455_3#30.Treponema.ds2500000-reads	2500000	ERR3684548	reads	TPA	2017	Beale_2021	Clinical_Swab	Yes	Yes	No	SS14	0.0379731	Yes	57.3	1	Yes	No
PHE170333A	2017	2	2	1	2017.08	MSM	45+	MSM	UK	PHE	London	UK	Europe	Yes	Yes	No	1			27455_1#23	27455_1#23.Treponema.ds2500000-reads	2500000	ERR3684472	reads	TPA	2017	Beale_2021	Clinical_Swab	Yes	Yes	No	Nichols	0.0455128	Yes	32.6	14	Yes	No
PHE170336B	2017	2	2	1	2017.08	WSM	45+	Other	UK	PHE	South West	UK	Europe	No	Yes	Unknown	3			27455_1#24	27455_1#24.Treponema.ds2500000-reads	2500000	ERR3684473	reads	TPA	2017	Beale_2021	Clinical_Swab	Yes	Yes	No	Nichols	0.0406338	Yes	46	8	Yes	No
PHE170343A	2017	3	3	1	2017.16	MSM	25-34	MSM	UK	PHE	London	UK	Europe	Yes	No	No	1			27455_3#32	27455_3#32.Treponema.ds2500000-reads	2500000	ERR3684550	reads	TPA	2017	Beale_2021	Clinical_Swab	Yes	Yes	No	SS14	0.0513536	Yes	27.9	1	Yes	No
PHE170345A	2017	3	3	1	2017.16	MSW	35-44	Other	UK	PHE	East Midlands	UK	Europe	No	Yes	Unknown	3			27455_5#33	27455_5#33.Treponema.ds2500000-reads	2500000	ERR3684641	reads	TPA	2017	Beale_2021	Clinical_Swab	Yes	Yes	No	SS14	0.084947	Yes	20.7	1	Yes	No
PHE170346A	2017	4	4	2	2017.25	MSM	16-24	MSM	UK	PHE	North East	UK	Europe	No	Yes	No	1			27455_2#31	27455_2#31.Treponema.ds2500000-reads	2500000	ERR3684512	reads	TPA	2017	Beale_2021	Clinical_Swab	Yes	Yes	No	SS14	0.0369552	Yes	128.1	1	Yes	No
PHE170349A	2017	4	4	2	2017.25	MSM	45+	MSM	UK	PHE	South West	UK	Europe	No	Yes	No	1			27455_1#25	27455_1#25.Treponema.ds2500000-reads	2500000	ERR3684474	reads	TPA	2017	Beale_2021	Clinical_Swab	Yes	Yes	No	Nichols	0.042051	Yes	41.6	14	Yes	No
PHE170351A	2017	4	4	2	2017.25	MSM	25-34	MSM	UK	PHE	London	UK	Europe	Yes	Yes	Yes	3			27455_3#33	27455_3#33.Treponema.ds2500000-reads	2500000	ERR3684551	reads	TPA	2017	Beale_2021	Clinical_Swab	Yes	Yes	No	SS14	0.0398659	Yes	41.6	1	Yes	No
PHE170352A	2017	4	4	2	2017.25	MSM	25-34	MSM	UK	PHE	London	UK	Europe	Yes	Yes	No	1			27455_3#34	27455_3#34.Treponema.ds2500000-reads	2500000	ERR3684552	reads	TPA	2017	Beale_2021	Clinical_Swab	Yes	Yes	No	SS14	0.041091	Yes	39.1	1	Yes	No
PHE170353A	2017	4	4	2	2017.25	MSM	25-34	MSM	UK	PHE	North East	UK	Europe	No	Yes	No	1			27455_6#33	27455_6#33.Treponema.ds2101561-reads	2101561	ERR3684684	reads	TPA	2017	Beale_2021	Clinical_Swab	Yes	Yes	No	SS14	0.184892	Yes	15.8	1	No	No
PHE170355A	2017	5	5	2	2017.33	MSM	45+	MSM	UK	PHE	South East	UK	Europe	No	Yes	Yes	4			27455_4#33	27455_4#33.Treponema.ds2500000-reads	2500000	ERR3684596	reads	TPA	2017	Beale_2021	Clinical_Swab	Yes	Yes	No	SS14	0.0627255	Yes	24.8	1	Yes	No
PHE170356A	2017	5	5	2	2017.33	MSW	25-34	Other	UK	PHE	North East	UK	Europe	No	Yes	Unknown	1			27455_3#35	27455_3#35.Treponema.ds2500000-reads	2500000	ERR3684553	reads	TPA	2017	Beale_2021	Clinical_Swab	Yes	Yes	No	SS14	0.0418571	Yes	34.9	1	Yes	No
PHE170664A	2017	5	5	2	2017.33	MSM	35-44	MSM	UK	PHE	London	UK	Europe	Yes	No	No	3			29007_3#11	29007_3#11.Treponema.ds2500000-reads	2500000	ERR4045393	reads	TPA	2017	Beale_2021	Clinical_Swab	Yes	Yes	No	Nichols	0.233622	Yes	12.9	14	Yes	No
PHE170365A	2017	6	6	2	2017.41	MSM	45+	MSM	UK	PHE	London	UK	Europe	Yes	Yes	No	1			27455_4#34	27455_4#34.Treponema.ds2500000-reads	2500000	ERR3684597	reads	TPA	2017	Beale_2021	Clinical_Swab	Yes	Yes	No	SS14	0.0627088	Yes	24.6	1	Yes	No
PHE170366A	2017	6	6	2	2017.41	MSM	45+	MSM	UK	PHE	South West	UK	Europe	No	Yes	No	1			27455_5#35	27455_5#35.Treponema.ds2500000-reads	2500000	ERR3684643	reads	TPA	2017	Beale_2021	Clinical_Swab	Yes	Yes	No	SS14	0.0619813	Yes	23.7	1	Yes	No
PHE170367A	2017	6	6	2	2017.41	MSM	35-44	MSM	UK	PHE	London	UK	Europe	Yes	Yes	No	3			27455_3#37	27455_3#37.Treponema.ds2397526-reads	2397526	ERR3684555	reads	TPA	2017	Beale_2021	Clinical_Swab	Yes	Yes	No	SS14	0.0924376	Yes	20.6	1	Yes	No
PHE170369A	2017	6	6	2	2017.41	MSM	35-44	MSM	UK	PHE	South West	UK	Europe	No	Yes	No	1			27455_7#31	27455_7#31.Treponema.ds2322856-reads	2322856	ERR3684724	reads	TPA	2017	Beale_2021	Clinical_Swab	Yes	Yes	No	SS14	0.225135	Yes	13.9	1	Yes	No
PHE170370A	2017	6	6	2	2017.41	MSM	45+	MSM	UK	PHE	North East	UK	Europe	No	Yes	Yes	1			27455_7#32	27455_7#32.Treponema.ds2500000-reads	2500000	ERR3684725	reads	TPA	2017	Beale_2021	Clinical_Swab	Yes	Yes	No	SS14	0.0391911	Yes	41.8	1	Yes	No
PHE170372A	2017	6	6	2	2017.41	MSM	45+	MSM	UK	PHE	London	UK	Europe	Yes	Yes	No	1			27455_1#26	27455_1#26.Treponema.ds2500000-reads	2500000	ERR3684475	reads	TPA	2017	Beale_2021	Clinical_Swab	Yes	Yes	No	Nichols	0.0560528	Yes	27	14	Yes	No
PHE170373A	2017	6	6	2	2017.41	MSM	25-34	MSM	UK	PHE	London	UK	Europe	Yes	No	Yes	1			27455_6#35	27455_6#35.Treponema.ds2500000-reads	2500000	ERR3684686	reads	TPA	2017	Beale_2021	Clinical_Swab	Yes	Yes	No	SS14	0.125597	Yes	18.3	1	Yes	No
PHE170374A	2017	7	7	3	2017.5	MSM	45+	MSM	UK	PHE	South East	UK	Europe	No	Yes	No	1			27455_1#27	27455_1#27.Treponema.ds2500000-reads	2500000	ERR3684476	reads	TPA	2017	Beale_2021	Clinical_Swab	Yes	Yes	No	Nichols	0.0468923	Yes	31.7	14	Yes	No
PHE170379A	2017	7	7	3	2017.5	MSM	35-44	MSM	UK	PHE	London	UK	Europe	Yes	No	No	1	3B		29007_3#8	29007_3#8.Treponema.ds2500000-reads	2500000	ERR4045390	reads	TPA	2017	Beale_2021	Clinical_Swab	Yes	Yes	No	SS14	0.122101	Yes	19.8	1	Yes	No
PHE170380A	2017	7	7	3	2017.5	MSW	45+	Other	UK	PHE	South East	UK	Europe	No	Yes	Unknown	3			27455_3#38	27455_3#38.Treponema.ds2500000-reads	2500000	ERR3684556	reads	TPA	2017	Beale_2021	Clinical_Swab	Yes	Yes	No	SS14	0.0385067	Yes	49	1	Yes	No
PHE170381A	2017	7	7	3	2017.5	MSM	16-24	MSM	UK	PHE	London	UK	Europe	Yes	No	No	1			27455_1#28	27455_1#28.Treponema.ds2500000-reads	2500000	ERR3684477	reads	TPA	2017	Beale_2021	Clinical_Swab	Yes	Yes	No	Nichols	0.0398107	Yes	49.4	14	Yes	No
PHE170384A	2017	8	8	3	2017.58	MSM	45+	MSM	UK	PHE	South West	UK	Europe	No	Yes	Yes	3			27455_3#39	27455_3#39.Treponema.ds2500000-reads	2500000	ERR3684557	reads	TPA	2017	Beale_2021	Clinical_Swab	Yes	Yes	No	SS14	0.0454558	Yes	34.5	1	Yes	No
PHE170385A	2017	8	8	3	2017.58	MSM	35-44	MSM	UK	PHE	South East	UK	Europe	No	Yes	Yes	1			27455_4#36	27455_4#36.Treponema.ds2500000-reads	2500000	ERR3684599	reads	TPA	2017	Beale_2021	Clinical_Swab	Yes	Yes	No	SS14	0.0632713	Yes	29.9	1	Yes	No
PHE170386A	2017	8	8	3	2017.58	MSM	35-44	MSM	UK	PHE	London	UK	Europe	Yes	No	No	1			27455_1#29	27455_1#29.Treponema.ds2500000-reads	2500000	ERR3684478	reads	TPA	2017	Beale_2021	Clinical_Swab	Yes	Yes	No	Nichols	0.0621937	Yes	26.3	14	Yes	No
PHE170387A	2017	8	8	3	2017.58	MSM	35-44	MSM	UK	PHE	London	UK	Europe	Yes	No	Yes	3			27455_2#34	27455_2#34.Treponema.ds2500000-reads	2500000	ERR3684515	reads	TPA	2017	Beale_2021	Clinical_Swab	Yes	Yes	No	SS14	0.0381416	Yes	54.4	1	Yes	No
PHE170388A	2017	8	8	3	2017.58	MSM	25-34	MSM	UK	PHE	South East	UK	Europe	No	Yes	No	3			27455_3#40	27455_3#40.Treponema.ds2500000-reads	2500000	ERR3684558	reads	TPA	2017	Beale_2021	Clinical_Swab	Yes	Yes	No	SS14	0.0373141	Yes	79.1	1	Yes	No
PHE170392A	2017	9	9	3	2017.67	MSM	35-44	MSM	UK	PHE	West Midlands	UK	Europe	No	Yes	Yes	2			27455_6#36	27455_6#36.Treponema.ds1973875-reads	1973875	ERR3684687	reads	TPA	2017	Beale_2021	Clinical_Swab	Yes	Yes	No	SS14	0.180989	Yes	15.8	1	Yes	No
PHE170397A	2017	9	9	3	2017.67	MSM	35-44	MSM	UK	PHE	London	UK	Europe	Yes	No	No	1			27455_2#35	27455_2#35.Treponema.ds1621612-reads	1621612	ERR3684516	reads	TPA	2017	Beale_2021	Clinical_Swab	Yes	Yes	No	Nichols	0.229325	Yes	12.9	14	Yes	No
PHE170398A	2017	9	9	3	2017.67	MSM	45+	MSM	UK	PHE	South West	UK	Europe	No	Yes	No	1			27455_4#37	27455_4#37.Treponema.ds2500000-reads	2500000	ERR3684600	reads	TPA	2017	Beale_2021	Clinical_Swab	Yes	Yes	No	SS14	0.0418421	Yes	34	1	Yes	No
PHE170401A	2017	10	10	4	2017.75	MSM	35-44	MSM	UK	PHE	London	UK	Europe	Yes	No	No	1			29007_3#9	29007_3#9.Treponema.ds2500000-reads	2500000	ERR4045391	reads	TPA	2017	Beale_2021	Clinical_Swab	Yes	Yes	No	Nichols	0.190851	Yes	14.6	8	Yes	No
PHE170403A	2017	10	10	4	2017.75	MSM	25-34	MSM	UK	PHE	London	UK	Europe	Yes	No	Yes	1			27455_5#39	27455_5#39.Treponema.ds2500000-reads	2500000	ERR3684647	reads	TPA	2017	Beale_2021	Clinical_Swab	Yes	Yes	No	SS14	0.0427074	Yes	32.6	1	Yes	No
PHE170405A	2017	10	10	4	2017.75	MSM	25-34	MSM	UK	PHE	London	UK	Europe	Yes	No	No	1			27455_1#30	27455_1#30.Treponema.ds2500000-reads	2500000	ERR3684479	reads	TPA	2017	Beale_2021	Clinical_Swab	Yes	Yes	No	Nichols	0.0451135	Yes	34.4	14	Yes	No
PHE170407A	2017	11	11	4	2017.83	MSM	45+	MSM	UK	PHE	London	UK	Europe	Yes	No	No	3			27455_1#31	27455_1#31.Treponema.ds2500000-reads	2500000	ERR3684480	reads	TPA	2017	Beale_2021	Clinical_Swab	Yes	Yes	No	SS14	0.0382732	Yes	53.4	1	Yes	No
PHE170408A	2017	11	11	4	2017.83	MSM	45+	MSM	UK	PHE	South West	UK	Europe	No	Yes	No	1			27455_2#36	27455_2#36.Treponema.ds2500000-reads	2500000	ERR3684517	reads	TPA	2017	Beale_2021	Clinical_Swab	Yes	Yes	No	SS14	0.037702	Yes	62.8	1	Yes	No
PHE170409A	2017	11	11	4	2017.83	MSW	35-44	Other	UK	PHE	South East	UK	Europe	No	Yes	Unknown	3			29007_2#3	29007_2#3.Treponema.ds2500000-reads	2500000	ERR4045378	reads	TPA	2017	Beale_2021	Clinical_Swab	Yes	Yes	No	SS14	0.0849523	Yes	19.6	1	Yes	No
PHE170412A	2017	11	11	4	2017.83	Unknown	25-34	Other	UK	PHE	Not Known	UK	Europe	No	Yes	Unknown	4			27455_4#39	27455_4#39.Treponema.ds2500000-reads	2500000	ERR3684602	reads	TPA	2017	Beale_2021	Clinical_Swab	Yes	Yes	No	SS14	0.170313	Yes	16.2	1	Yes	No
PHE130051A	2013	9	9	3	2013.67	MSW	25-34	Other	UK	PHE	Yorkshire and Humber	UK	Europe	No	Yes	Unknown	3			27847_1#2	27847_1#2.Treponema.ds2173255-reads	2173255	ERR3811625	reads	TPA	2013	Beale_2021	Clinical_Swab	Yes	Yes	No	SS14	0.242727	Yes	13.3	1	Yes	No
PHE150129A	2015	4	4	2	2015.25	MSM	25-34	MSM	UK	PHE	South East	UK	Europe	No	Yes	No	3			27847_1#8	27847_1#8.Treponema.ds2500000-reads	2500000	ERR3811631	reads	TPA	2015	Beale_2021	Clinical_Swab	Yes	Yes	No	SS14	0.231695	Yes	14.1	2	No	Yes
NL09	2016	-	6	-	2016.42	MSM	45+	MSM	UK	Other	London	UK	Europe	Yes	Unknown	Yes	NA			22931_6#4	22931_6#4.Treponema.ds2207961-reads	2207961	ERR2710610	reads	TPA	2016	Beale_2019_Global_TPA	Clinical_Swab	Yes	Yes	No	SS14	0.0382355	Yes	33.3	1	No	No
NL10	2016	-	6	-	2016.42	MSM	45+	MSM	UK	Other	London	UK	Europe	Yes	Unknown	Yes	NA			22931_6#5	22931_6#5.Treponema.ds2500000-reads	2500000	ERR2710611	reads	TPA	2016	Beale_2019_Global_TPA	Clinical_Swab	Yes	Yes	No	SS14	0.0369306	Yes	120.7	1	Yes	No
NL11	2016	-	6	-	2016.42	MSM	25-34	MSM	UK	Other	London	UK	Europe	Yes	Unknown	Yes	NA			22931_6#6	22931_6#6.Treponema.ds2500000-reads	2500000	ERR2710612	reads	TPA	2016	Beale_2019_Global_TPA	Clinical_Swab	Yes	Yes	No	SS14	0.0372904	Yes	66.8	1	Yes	No
NL12	2016	-	6	-	2016.42	MSM	45+	MSM	UK	Other	London	UK	Europe	Yes	Unknown	Yes	NA			22931_6#7	22931_6#7.Treponema.ds726081-reads	726081	ERR2710613	reads	TPA	2016	Beale_2021	Clinical_Swab	Yes	Yes	No	SS14	0.18045	Yes	11.1	1	Yes	No
NL13	2016	-	6	-	2016.42	MSM	45+	MSM	UK	Other	London	UK	Europe	Yes	Unknown	Yes	NA			22931_6#8	22931_6#8.Treponema.ds1618428-reads	1618428	ERR2710614	reads	TPA	2016	Beale_2019_Global_TPA	Clinical_Swab	Yes	Yes	No	SS14	0.0415227	Yes	24.1	1	Uncertain	No
NL14	2016	-	6	-	2016.42	MSM	25-34	MSM	UK	Other	London	UK	Europe	Yes	Unknown	No	NA			22931_6#9	22931_6#9.Treponema.ds2500000-reads	2500000	ERR2710615	reads	TPA	2016	Beale_2019_Global_TPA	Clinical_Swab	Yes	Yes	No	Nichols	0.0377169	Yes	53.9	14	Yes	No
NL16	2016	-	6	-	2016.42	MSM	35-44	MSM	UK	Other	London	UK	Europe	Yes	Unknown	No	NA			22931_6#11	22931_6#11.Treponema.ds2500000-reads	2500000	ERR2710617	reads	TPA	2016	Beale_2019_Global_TPA	Clinical_Swab	Yes	Yes	No	SS14	0.036942	Yes	113.2	1	Yes	No
NL17	2016	-	6	-	2016.42	MSM	45+	MSM	UK	Other	London	UK	Europe	Yes	Unknown	Yes	NA			22931_6#12	22931_6#12.Treponema.ds778035-reads	778035	ERR2710618	reads	TPA	2016	Beale_2019_Global_TPA	Clinical_Swab	Yes	Yes	No	Nichols	0.152903	Yes	11.8	14	Yes	No
NL19	2016	-	6	-	2016.42	MSM	45+	MSM	UK	Other	London	UK	Europe	Yes	Unknown	No	NA			22931_6#13	22931_6#13.Treponema.ds2422288-reads	2422288	ERR2710619	reads	TPA	2016	Beale_2019_Global_TPA	Clinical_Swab	Yes	Yes	No	Nichols	0.0386006	Yes	36.6	14	Yes	No
TPA_UKBRG004	2018	7	7	3	2018.5	MSM	45+	MSM	UK	Other	South East	UK	Europe	No	Yes	No	NA			31822_1#7	31822_1#7.Treponema.ds2500000-reads	2500000	ERR4899203	reads	TPA	2018	Beale_2021	Clinical_Swab	Yes	Yes	No	SS14	0.0374036	Yes	109.4	3	Yes	No
TPA_UKBRG007	2018	5	5	2	2018.33	MSM	35-44	MSM	UK	Other	South East	UK	Europe	No	Yes	No	NA			31818_4#2	31818_4#2.Treponema.ds1597286-reads	1597286	ERR4853603	reads	TPA	2018	Beale_2021	Clinical_Swab	Yes	Yes	No	Nichols	0.0675018	Yes	33	14	Yes	No
TPA_UKBRG008	2018	5	5	2	2018.33	MSM	45+	MSM	UK	Other	South East	UK	Europe	No	No	No	NA			31963_2#17	31963_2#17.Treponema.ds2500000-reads	2500000	ERR4993362	reads	TPA	2018	Beale_2021	Clinical_Swab	Yes	Yes	No	Nichols	0.0379091	Yes	123.9	14	Yes	No
TPA_UKBRG009	2018	8	8	3	2018.58	MUnknown	16-24	Other	UK	Other	South East	UK	Europe	No	No	No	NA			31818_4#5	31818_4#5.Treponema.ds952114-reads	952114	ERR4853606	reads	TPA	2018	Beale_2021	Clinical_Swab	Yes	Yes	No	SS14	0.14586	Yes	18.7	1	Yes	No
TPA_UKBRG010	2018	7	7	3	2018.5	MSM	45+	MSM	UK	Other	South East	UK	Europe	No	Yes	No	NA			31818_4#3	31818_4#3.Treponema.ds1969076-reads	1969076	ERR4853604	reads	TPA	2018	Beale_2021	Clinical_Swab	Yes	Yes	No	SS14	0.0453882	Yes	40.4	1	Yes	No
TPA_UKBRG012	2018	4	4	2	2018.25	MSM	25-34	MSM	UK	Other	South East	UK	Europe	No	No	No	NA			31818_4#1	31818_4#1.Treponema.ds2500000-reads	2500000	ERR4853602	reads	TPA	2018	Beale_2021	Clinical_Swab	Yes	Yes	No	SS14	0.0390814	Yes	57.6	1	Yes	No
TPA_UKBRG015	2018	-	6	-	2018.41	MSM	45+	MSM	UK	Other	South East	UK	Europe	No	Yes	Yes	NA			31818_6#29	31818_6#29.Treponema.ds1041016-reads	1041016	ERR4853683	reads	TPA	2018	Beale_2021	Clinical_Swab	Yes	Yes	No	SS14	0.115011	Yes	19	1	Yes	No
TPA_UKBRG017	2018	-	6	-	2018.41	MSW	16-24	Other	UK	Other	South East	UK	Europe	No	Yes	No	NA			31818_4#4	31818_4#4.Treponema.ds2500000-reads	2500000	ERR4853605	reads	TPA	2018	Beale_2021	Clinical_Swab	Yes	Yes	No	SS14	0.0372255	Yes	603.7	2	No	Yes
TPA_UKBRG018	2018	-	6	-	2018.41	MSM	45+	MSM	UK	Other	South East	UK	Europe	No	Yes	Yes	NA			31822_1#8	31822_1#8.Treponema.ds2500000-reads	2500000	ERR4899204	reads	TPA	2018	Beale_2021	Clinical_Swab	Yes	Yes	No	SS14	0.0372018	Yes	101.9	1	Yes	No
TPA_UKLEE004	2018	5	5	2	2018.33	MSM	35-44	MSM	UK	Other	Yorkshire and Humber	UK	Europe	No	Unknown	Yes	NA			31818_4#19	31818_4#19.Treponema.ds2500000-reads	2500000	ERR4853615	reads	TPA	2018	Beale_2021	Clinical_Swab	Yes	Yes	No	SS14	0.0372834	Yes	92.8	1	Yes	No
TPA_UKLEE006	2018	7	7	3	2018.5	MSM	25-34	MSM	UK	Other	Yorkshire and Humber	UK	Europe	No	Yes	No	NA			31822_2#12	31822_2#12.Treponema.ds1329667-reads	1329667	ERR4899228	reads	TPA	2018	Beale_2021	Clinical_Swab	Yes	Yes	No	SS14	0.156271	Yes	14.8	1	Yes	No
TPA_UKMAN003	2018	4	4	2	2018.25	MUnknown	45+	Other	UK	Other	North West	UK	Europe	No	Unknown	Unknown	NA			31818_3#7	31818_3#7.Treponema.ds1601042-reads	1601042	ERR4853580	reads	TPA	2018	Beale_2021	Clinical_Swab	Yes	Yes	No	SS14	0.0486921	Yes	31	1	Yes	No
TPA_UKMAN019	2018	4	4	2	2018.25	MUnknown	45+	Other	UK	Other	North West	UK	Europe	No	Unknown	Unknown	NA			31818_4#14	31818_4#14.Treponema.ds2500000-reads	2500000	ERR4853610	reads	TPA	2018	Beale_2021	Clinical_Swab	Yes	Yes	No	SS14	0.0370614	Yes	148.5	1	Yes	No
TPA_UKMAN027	2018	5	5	2	2018.33	WSM	16-24	Other	UK	Other	North West	UK	Europe	No	Unknown	Unknown	NA			31818_4#15	31818_4#15.Treponema.ds2500000-reads	2500000	ERR4853611	reads	TPA	2018	Beale_2021	Clinical_Swab	Yes	Yes	No	SS14	0.0370482	Yes	133.6	1	Yes	No
TPA_UKMAN047	2018	6	6	2	2018.41	MUnknown	25-34	Other	UK	Other	North West	UK	Europe	No	Unknown	No	NA			31818_3#4	31818_3#4.Treponema.ds1648869-reads	1648869	ERR4853577	reads	TPA	2018	Beale_2021	Clinical_Swab	Yes	Yes	No	SS14	0.0486315	Yes	31.4	1	Yes	No
TPA_UKMAN054	2018	7	7	3	2018.5	MUnknown	45+	Other	UK	Other	North West	UK	Europe	No	Unknown	No	NA			31818_3#6	31818_3#6.Treponema.ds2500000-reads	2500000	ERR4853579	reads	TPA	2018	Beale_2021	Clinical_Swab	Yes	Yes	No	SS14	0.0401801	Yes	47.5	1	Yes	No
TPA_OMI002	2018	1	1	1	2018	MSM	35-44	MSM	UK	Other	London	UK	Europe	Yes	Unknown	No	NA			31818_5#3	31818_5#3.Treponema.ds2500000-reads	2500000	ERR4853631	reads	TPA	2018	Beale_2021	Clinical_Swab	Yes	Yes	No	SS14	0.0383952	Yes	58.9	1	Yes	No
TPA_OMI006	2018	4	4	2	2018.25	MSM	25-34	MSM	UK	Other	London	UK	Europe	Yes	Unknown	Yes	NA	ZA		33027_7#28	33027_7#28.Treponema.ds2500000-reads	2500000	ERR5207008	reads	TPA	2018	Beale_2021	Clinical_Swab	Yes	Yes	No	SS14	0.0396088	Yes	40.6	2	No	Yes
TPA_OMI015	2017	11	11	4	2017.83	MSM	35-44	MSM	UK	Other	London	UK	Europe	Yes	Unknown	Yes	NA			31822_1#29	31822_1#29.Treponema.ds2500000-reads	2500000	ERR4899216	reads	TPA	2017	Beale_2021	Clinical_Swab	Yes	Yes	No	SS14	0.0370886	Yes	86.3	1	Yes	No
TPA_OMI021	2017	12	12	4	2017.92	MSM	45+	MSM	UK	Other	London	UK	Europe	Yes	Unknown	Yes	NA	XB		31822_1#30	31822_1#30.Treponema.ds2500000-reads	2500000	ERR4899217	reads	TPA	2017	Beale_2021	Clinical_Swab	Yes	Yes	No	Nichols	0.0397036	Yes	53.4	8	Yes	No
TPA_OMI022	2018	7	7	3	2018.5	MSM	35-44	MSM	UK	Other	London	UK	Europe	Yes	Unknown	Yes	NA			33027_7#29	33027_7#29.Treponema.ds2500000-reads	2500000	ERR5207009	reads	TPA	2018	Beale_2021	Clinical_Swab	Yes	Yes	No	SS14	0.0392025	Yes	44.2	1	Yes	No
TPA_OMI029	2017	11	11	4	2017.83	MSW	25-34	Other	UK	Other	London	UK	Europe	Yes	Unknown	No	NA			33027_7#31	33027_7#31.Treponema.ds2500000-reads	2500000	ERR5207011	reads	TPA	2017	Beale_2021	Clinical_Swab	Yes	Yes	No	SS14	0.0370851	Yes	104.2	1	No	No
TPA_OMI033	2017	11	11	4	2017.83	MSM	25-34	MSM	UK	Other	London	UK	Europe	Yes	Yes	No	NA			33027_7#30	33027_7#30.Treponema.ds2500000-reads	2500000	ERR5207010	reads	TPA	2017	Beale_2021	Clinical_Swab	Yes	Yes	No	SS14	0.0506147	Yes	27.6	1	Yes	No
TPA_OMI075	2017	11	11	4	2017.83	MSM	45+	MSM	UK	Other	London	UK	Europe	Yes	Unknown	Yes	NA			31822_2#28	31822_2#28.Treponema.ds2500000-reads	2500000	ERR4899243	reads	TPA	2017	Beale_2021	Clinical_Swab	Yes	Yes	No	SS14	0.0409901	Yes	37.8	1	Yes	No
TPA_UKBIR026	2018	10	10	4	2018.75	MSM	45+	MSM	UK	Other	London	UK	Europe	Yes	Yes	Yes	NA			31822_2#7	31822_2#7.Treponema.ds2109167-reads	2109167	ERR4899224	reads	TPA	2018	Beale_2021	Clinical_Swab	Yes	Yes	No	SS14	0.0631133	Yes	24.7	1	Yes	No
TPA_UKBIR028	2018	9	9	3	2018.67	MSM	25-34	MSM	UK	Other	London	UK	Europe	Yes	Yes	No	NA			31822_1#22	31822_1#22.Treponema.ds1597451-reads	1597451	ERR4899209	reads	TPA	2018	Beale_2021	Clinical_Swab	Yes	Yes	No	Nichols	0.0592908	Yes	25.2	16	No	No
TPA_UKBIR032	2018	10	10	4	2018.75	MSM	45+	MSM	UK	Other	London	UK	Europe	Yes	No	Yes	NA			31818_4#17	31818_4#17.Treponema.ds1338575-reads	1338575	ERR4853613	reads	TPA	2018	Beale_2021	Clinical_Swab	Yes	Yes	No	Nichols	0.0755119	Yes	26	14	Yes	No
TPA_UKBIR043	2018	10	10	4	2018.75	MSM	45+	MSM	UK	Other	London	UK	Europe	Yes	Yes	Yes	NA			31822_2#9	31822_2#9.Treponema.ds1924746-reads	1924746	ERR4899226	reads	TPA	2018	Beale_2021	Clinical_Swab	Yes	Yes	No	SS14	0.0753601	Yes	21.3	1	Yes	No
TPA_UKBIR044	2018	8	8	3	2018.58	MSM	35-44	MSM	UK	Other	London	UK	Europe	Yes	Yes	Yes	NA			31822_1#23	31822_1#23.Treponema.ds1918163-reads	1918163	ERR4899210	reads	TPA	2018	Beale_2021	Clinical_Swab	Yes	Yes	No	Nichols	0.0513624	Yes	28.2	14	Yes	No
TPA_UKBIR049	2018	10	10	4	2018.75	MSM	35-44	MSM	UK	Other	London	UK	Europe	Yes	No	No	NA			31822_2#11	31822_2#11.Treponema.ds1806600-reads	1806600	ERR4899227	reads	TPA	2018	Beale_2021	Clinical_Swab	Yes	Yes	No	SS14	0.0891486	Yes	19.2	1	Yes	No
TPA_UKBIR052	2018	10	10	4	2018.75	WSM	25-34	Other	UK	Other	London	UK	Europe	Yes	Yes	No	NA			31818_4#18	31818_4#18.Treponema.ds2500000-reads	2500000	ERR4853614	reads	TPA	2018	Beale_2021	Clinical_Swab	Yes	Yes	No	SS14	0.037186	Yes	115.1	1	Yes	No
TPA_UKBIR030	2018	10	10	4	2018.75	MSM	45+	MSM	UK	Other	London	UK	Europe	Yes	Yes	Yes	NA			33027_7#25	33027_7#25.Treponema.ds2500000-reads	2500000	ERR5207005	reads	TPA	2018	Beale_2021	Clinical_Swab	Yes	Yes	No	SS14	0.0671245	Yes	23.9	1	Yes	No
TPA_UKBIR050	2018	9	9	3	2018.67	MSM	45+	MSM	UK	Other	London	UK	Europe	Yes	Yes	No	NA			33027_7#26	33027_7#26.Treponema.ds1249382-reads	1249382	ERR5207006	reads	TPA	2018	Beale_2021	Clinical_Swab	Yes	Yes	No	SS14	0.2239	Yes	13.1	1	No	No
PHE170402A	2017	-	6	-	2017.41	Unknown	Unknown	Other	UK	PHE	Not Known	UK	Europe	Unknown	Unknown	Unknown	NA	Quality control	1	27455_3#42	27455_3#42.Treponema.ds2500000-reads	2500000	ERR3684560	reads	TPA	2017	Beale_2021	Clinical_Swab	Yes	Yes	No	SS14	0.0385312	Yes	50.3	1	Yes	No
PHE130056A	2013	-	6	-	2013.41	Unknown	Unknown	Other	UK	PHE	Not Known	UK	Europe	Unknown	Unknown	Unknown	NA	PHE130057B	1	27455_4#9	27455_4#9.Treponema.ds2500000-reads	2500000	ERR3684572	reads	TPA	2013	Beale_2021	Clinical_Swab	Yes	Yes	No	SS14	0.0700037	Yes	24.3	1	Yes	No
PHE170378A	2017	-	6	-	2017.41	Unknown	Unknown	Other	UK	PHE	Not Known	UK	Europe	Unknown	Unknown	Unknown	NA	Quality control	1	27455_5#36	27455_5#36.Treponema.ds2500000-reads	2500000	ERR3684644	reads	TPA	2017	Beale_2021	Clinical_Swab	Yes	Yes	No	SS14	0.123458	Yes	17.6	1	Yes	No
